# Population-scale genome-wide prioritization of targets for allele-specific antisense oligonucleotide therapy design

**DOI:** 10.64898/2026.10.26.26366522

**Authors:** Rebecca Sakaki, Logan Newton, Bushra Haque, Hui Lin, David Cheerie, Jacques L. Michaud, Christian R. Marshall, Philippe M. Campeau, Ashish R. Deshwar, Gregory Costain

## Abstract

**Background:** Allele-specific antisense oligonucleotides (ASOs) are increasingly used to selectively suppress transcripts containing pathogenic gain-of-function or dominant negative (GOF/DN) variants. However, most current approaches rely on patient-specific target selection of SNVs in *cis* with the disease-causing variant. This individualized approach may limit broader ASO applicability and could exacerbate inequities in access. Population-level selection of ASO-targetable SNVs is an alternative approach not previously explored at scale.

**Methods:** For a curated set of >400 disease genes with putative toxic GOF/DN mechanisms, we applied a greedy algorithm to identify ASO-targetable SNVs that maximize population coverage in the 1000 Genomes Project dataset. Population coverage was evaluated across “superpopulation” ancestry groups and assessed in multiple diverse replication datasets. For each prioritized SNV we attempted to design allele-specific 15-mer and 20-mer ASOs meeting standard chemistry and sequence criteria. The presence of prioritized SNVs was assessed in two local cohorts with GOF/DN disorders: infants with epilepsy diagnosed by rapid short-read genome sequencing, and children with long-read genome sequencing data generated for bespoke ASO development.

**Results:** We identified 7,927 SNVs (median 17.5 per gene) achieving a median cumulative heterozygous population coverage of 88.9% across 408 disease genes. More than two-thirds of genes (70.6%) reached ≥80% coverage using a median of only four prioritized SNVs. Coverage was consistently high for all “superpopulation” ancestry groups, with median coverage proportions of ≥85%. Prioritized SNVs generalized to independent ancestrally diverse replication datasets, achieving median coverage of 86.4% in the Human Genome Diversity Project and 90.3% in the *All of Us* Research Program. Many prioritized targets were compatible with established ASO design principles, enabling generation of candidate allele-specific 15-mer and 20-mer ASOs at scale for future experimental validation. The presence of prioritized targets in the rapid short-read sequencing cohort, and the overlap between prioritized targets and manually curated long-read genome sequencing targets, supports the clinical relevance of population-informed target selection. All SNV targets and candidate allele-specific ASO sequences are available at hawk-eye.research.sickkids.ca/knockdown.

**Conclusions:** Prioritization of common SNV targets may facilitate the development of ASO therapies with broader population coverage, helping move the field beyond single-patient applications and toward more equitable opportunities for access. Target prioritization for allele-specific antisense oligonucleotides

## Supplemental Material 1 for "Population-scale genome-wide prioritization of targets for allele-specific antisense oligonucleotide therapy design"

### Sheet: Table_Of_Contents
Table of Contents
Supplemental Table 1: Genes associated with autosomal dominant gain of function or dominant negative disorders and corresponding disease subgroups collected for this study
Supplemental Table 2: Output of greedy algorithm for our AD GOF/DN gene list.
Supplemental Table 3: Pairs of prioritized SNVs in strong linkage disequilibrium (r² > 0.8) across all five 1kGP superpopulation groups.
Supplemental Table 4: Maximum cumulative heterozygous population coverage per superpopulation for each AD GOF/DN gene in our list.
Supplemental Table 5: Gene feasibility categories for GOF/DN genes in our list.
Supplemental Table 6: Top ten SNVs per gene selected by highest overall heterozygote frequencies in unrelated participants of the 1000 Genomes Project.

### Sheet: Supplemental_Table_1
Supplemental Table 1: Genes associated with autosomal dominant gain of function or dominant negative disorders and corresponding disease subgroups collected for this study
#Official gene symbol	#Unique ID provided by HGNC	#Level 2 disease subgroups in Genomics England PanelApp
ABCA1	HGNC:29	Cardiovascular disorders; Metabolic disorders; Metabolic; Neurology and neurodevelopmental disorders; Neurology
ABCC8	HGNC:59	Metabolic disorders; Endocrine disorders; Endocrinology; Respiratory; Fetal (including NIPD); Developmental disorders
ABCC9	HGNC:60	Gastroenterological disorders; Cardiology; Cardiovascular disorders; Musculoskeletal; Growth disorders; Fetal (including NIPD); Neurology and neurodevelopmental disorders; Developmental disorders; Neurology
ABL1	HGNC:76	Respiratory; Musculoskeletal; Haematological disorders; Cardiovascular disorders; Cardiology; Fetal (including NIPD); Developmental disorders
ACTA1	HGNC:129	Neurology; Cardiology; Cardiovascular disorders; Fetal (including NIPD)
ACTB	HGNC:132	Viral research; Neurology and neurodevelopmental disorders; Haematological and immunological disorders; Neurology; Immunology; Ophthalmological disorders; Dermatology; Haematology; Fetal (including NIPD); Musculoskeletal; Audiology; Developmental disorders; Ophthalmology
ACTG1	HGNC:144	Neurology; Ophthalmological disorders; Fetal (including NIPD); Musculoskeletal; Audiology; Developmental disorders; Ophthalmology
ACVR1	HGNC:171	Dermatology; Cardiology; Cardiovascular disorders; Musculoskeletal; Haematology; Fetal (including NIPD); Developmental disorders
ADCY5	HGNC:236	Neurology and neurodevelopmental disorders; Neurology; Developmental disorders
ADNP	HGNC:15766	Fetal (including NIPD); Musculoskeletal; Developmental disorders
AFF4	HGNC:17869	Fetal (including NIPD); Developmental disorders
AKT1	HGNC:391	Tumour syndromes; Viral research; Dermatology; Cancer susceptibility; Musculoskeletal; Fetal (including NIPD); Neurology; Developmental disorders
ALDH18A1	HGNC:9722	Metabolic disorders; Respiratory; Ophthalmology; Ophthalmological disorders; Cardiology; Cardiovascular disorders; Neurology and neurodevelopmental disorders; Neurology; Metabolic; Musculoskeletal; Fetal (including NIPD); Developmental disorders; Mitochondrial
ALK	HGNC:427	Tumour syndromes; Cancer susceptibility; Cancer Programme; Neurology; Inherited cancer
ALX4	HGNC:450	Musculoskeletal; Fetal (including NIPD); Developmental disorders
ANKRD1	HGNC:15819	Cardiology; Cardiovascular disorders; Neurology and neurodevelopmental disorders; Neurology
ANO5	HGNC:27337	Neurology; Musculoskeletal; Fetal (including NIPD); Developmental disorders
ANXA11	HGNC:535	Neurology; Neurology and neurodevelopmental disorders
APOA1	HGNC:600	Rheumatological disorders; Cardiovascular disorders; Renal; Ophthalmological disorders; Metabolic disorders; Metabolic; Neurology and neurodevelopmental disorders; Neurology
APOB	HGNC:603	Cardiovascular disorders; Lipids; Gastrohepatology; Metabolic disorders; Metabolic; Neurology
APOC3	HGNC:610	Rheumatological disorders; Cardiovascular disorders; Renal
APOE	HGNC:613	Viral research; Cardiovascular disorders; Lipids; Metabolic disorders; Metabolic; Renal; Neurology
AQP5	HGNC:638	Dermatological disorders; Hearing and ear disorders; Dermatology
ARF3	HGNC:654	Neurology; Fetal (including NIPD); Developmental disorders
ARHGAP31	HGNC:29216	Dysmorphic and congenital abnormality syndromes; Musculoskeletal; Fetal (including NIPD); Developmental disorders
ASXL3	HGNC:29357	Fetal (including NIPD); Musculoskeletal; Neurology; Developmental disorders
ATAD3A	HGNC:25567	Neurology; Ophthalmology; Cardiology; Immunology; Neurology and neurodevelopmental disorders; Metabolic disorders; Metabolic; Mitochondrial; Fetal (including NIPD); Developmental disorders
ATL1	HGNC:11231	Neurology and neurodevelopmental disorders; Neurology; Developmental disorders
ATN1	HGNC:3033	Neurology and neurodevelopmental disorders; Neurology; Fetal (including NIPD); Developmental disorders
ATP1A2	HGNC:800	Neurology and neurodevelopmental disorders; Dysmorphic and congenital abnormality syndromes; Cardiovascular disorders; Neurology; Fetal (including NIPD); Audiology; Developmental disorders
ATP6V1B2	HGNC:854	Fetal (including NIPD); Audiology; Developmental disorders
ATXN2	HGNC:10555	Neurology and neurodevelopmental disorders; Neurology; Developmental disorders
ATXN7	HGNC:10560	Neurology; Neurology and neurodevelopmental disorders; Metabolic disorders; Metabolic; Developmental disorders; Ophthalmology
BAG3	HGNC:939	Neurology; Cardiovascular disorders; Cardiology; Neurology and neurodevelopmental disorders
BRAF	HGNC:1097	Tumour syndromes; Endocrine disorders; Dysmorphic and congenital abnormality syndromes; Cancer susceptibility; Endocrinology; Dermatology; Cardiology; Haematological disorders; Cancer Programme; Fetal (including NIPD); Musculoskeletal; Neurology and neurodevelopmental disorders; Neurology; Developmental disorders
C3	HGNC:1318	Viral research; Renal; Immunology; Renal and urinary tract disorders; Ophthalmology
CACNA1A	HGNC:1388	Ophthalmological disorders; Hearing and ear disorders; Neurology and neurodevelopmental disorders; Neurology; Cardiovascular disorders; Ophthalmology; Fetal (including NIPD); Developmental disorders
CACNA1C	HGNC:1390	Endocrinology; Cardiology; Fetal (including NIPD); Neurology; Developmental disorders
CACNA1D	HGNC:1391	Endocrinology; Fetal (including NIPD); Audiology; Neurology; Developmental disorders; Cardiology
CACNA1E	HGNC:1392	Neurology; Fetal (including NIPD); Musculoskeletal; Developmental disorders
CACNA1H	HGNC:1395	Renal and urinary tract disorders; Neurology; Developmental disorders
CAMK2D	HGNC:1462	Neurology; Developmental disorders; Cardiology
CAMK4	HGNC:1464	Developmental disorders; Neurology
CAPN5	HGNC:1482	Ophthalmology
CARD11	HGNC:16393	Dermatological disorders; Viral research; Dermatology; Immunology
CARD14	HGNC:16446	Dermatological disorders; Viral research; Dermatology; Immunology
CASP10	HGNC:1500	Viral research; Immunology; Haematology
CASR	HGNC:1514	Tumour syndromes; Respiratory disorders; Endocrinology; Renal; Gastrohepatology; Musculoskeletal; Fetal (including NIPD); Neurology; Developmental disorders
CAV1	HGNC:1527	Hearing and ear disorders; Renal and urinary tract disorders; Endocrine disorders; Endocrinology; Respiratory
CAV3	HGNC:1529	Neurology; Cardiovascular disorders; Cardiology; Neurology and neurodevelopmental disorders
CBL	HGNC:1541	Tumour syndromes; Endocrine disorders; Dysmorphic and congenital abnormality syndromes; Neurology; Cancer susceptibility; Dermatology; Haematological disorders; Cancer Programme; Fetal (including NIPD); Developmental disorders; Cardiology; Endocrinology; Inherited cancer
CBX1	HGNC:1551	NA
CCND2	HGNC:1583	Neurology; Dermatology; Musculoskeletal; Fetal (including NIPD); Developmental disorders
CDKN1C	HGNC:1786	Growth disorders; Endocrine disorders; Endocrinology; Dermatology; Tumour syndromes; Cancer susceptibility; Cancer Programme; Musculoskeletal; Fetal (including NIPD); Developmental disorders; Inherited cancer
CEL	HGNC:1848	Endocrine disorders; Endocrinology; Gastrohepatology
CERT1	HGNC:2205	NA
CFB	HGNC:1037	Viral research; Renal; Immunology; Renal and urinary tract disorders; Ophthalmology
CFTR	HGNC:1884	Ciliopathies; Gastroenterological disorders; Viral research; Respiratory disorders; Skeletal disorders; Gastrohepatology; Immunology; Respiratory; Musculoskeletal; Fetal (including NIPD)
CHCHD10	HGNC:15559	Neurology and neurodevelopmental disorders; Neurology; Metabolic disorders; Metabolic; Mitochondrial
CHMP4B	HGNC:16171	Ophthalmology
CHN1	HGNC:1943	NA
CHRNA4	HGNC:1958	Fetal (including NIPD); Neurology; Developmental disorders
CHRNB1	HGNC:1961	Neurology; Fetal (including NIPD)
CHRNB2	HGNC:1962	Fetal (including NIPD); Neurology; Developmental disorders
CHRND	HGNC:1965	Dysmorphic and congenital abnormality syndromes; Neurology; Fetal (including NIPD)
CHRNE	HGNC:1966	Neurology; Fetal (including NIPD); Gastrohepatology
CLCN7	HGNC:2025	Viral research; Metabolic; Ophthalmology; Immunology; Musculoskeletal; Fetal (including NIPD); Developmental disorders
CNBP	HGNC:13164	Neurology and neurodevelopmental disorders; Neurology; Viral research; Immunology; Fetal (including NIPD)
COG4	HGNC:18620	Metabolic; Ophthalmology; Musculoskeletal; Metabolic disorders; Fetal (including NIPD); Audiology; Neurology; Developmental disorders; Endocrinology
COL10A1	HGNC:2185	Musculoskeletal; Fetal (including NIPD); Developmental disorders
COL11A1	HGNC:2186	Ophthalmological disorders; Ophthalmology; Cardiology; Cardiovascular disorders; Musculoskeletal; Fetal (including NIPD); Audiology; Developmental disorders
COL11A2	HGNC:2187	Skeletal disorders; Ophthalmological disorders; Ophthalmology; Cardiology; Cardiovascular disorders; Musculoskeletal; Fetal (including NIPD); Audiology; Developmental disorders
COL17A1	HGNC:2194	Dermatological disorders; Dermatology; Ophthalmology; Musculoskeletal
COL1A1	HGNC:2197	Dermatology; Haematological and immunological disorders; Cardiology; Cardiovascular disorders; Musculoskeletal; Haematology; Fetal (including NIPD); Developmental disorders; Endocrinology
COL1A2	HGNC:2198	Dermatology; Cardiology; Cardiovascular disorders; Musculoskeletal; Fetal (including NIPD); Developmental disorders
COL2A1	HGNC:2200	Skeletal disorders; Ophthalmological disorders; Dysmorphic and congenital abnormality syndromes; Musculoskeletal; Ophthalmology; Haematological and immunological disorders; Cardiology; Cardiovascular disorders; Fetal (including NIPD); Audiology; Developmental disorders; Endocrinology
COL3A1	HGNC:2201	Neurology; Cardiovascular disorders; Respiratory; Dermatology; Cardiology; Haematology; Musculoskeletal; Fetal (including NIPD)
COL4A1	HGNC:2202	Ophthalmological disorders; Neurology; Cardiovascular disorders; Ophthalmology; Renal; Neurology and neurodevelopmental disorders; Cardiology; Fetal (including NIPD); Developmental disorders
COL4A2	HGNC:2203	Neurology; Cardiovascular disorders; Fetal (including NIPD); Developmental disorders
COL5A2	HGNC:2210	Dermatology; Haematological and immunological disorders; Cardiology; Cardiovascular disorders; Haematology; Musculoskeletal; Fetal (including NIPD)
COL6A2	HGNC:2212	Neurology; Musculoskeletal; Fetal (including NIPD)
COL7A1	HGNC:2214	Gastroenterological disorders; Dermatological disorders; Dermatology; Immunology
COL9A1	HGNC:2217	Skeletal disorders; Ophthalmological disorders; Ophthalmology; Cardiology; Cardiovascular disorders; Musculoskeletal; Fetal (including NIPD); Audiology; Developmental disorders
COL9A2	HGNC:2218	Skeletal disorders; Ophthalmological disorders; Ophthalmology; Cardiology; Cardiovascular disorders; Musculoskeletal; Fetal (including NIPD); Audiology; Developmental disorders
COL9A3	HGNC:2219	Skeletal disorders; Ophthalmology; Cardiology; Cardiovascular disorders; Neurology; Musculoskeletal; Fetal (including NIPD); Audiology; Developmental disorders
CRYAB	HGNC:2389	Neurology; Ophthalmology; Cardiology; Cardiovascular disorders; Neurology and neurodevelopmental disorders
CSNK2A1	HGNC:2457	Neurology; Fetal (including NIPD); Musculoskeletal; Developmental disorders
CTLA4	HGNC:2505	Gastroenterological disorders; Hearing and ear disorders; Viral research; Gastrohepatology; Immunology
CTR9	HGNC:16850	Cancer susceptibility; Developmental disorders; Inherited cancer
CXCR4	HGNC:2561	Viral research; Immunology; Haematological disorders; Haematology
CYFIP2	HGNC:13760	Neurology; Developmental disorders
DCN	HGNC:2705	Ophthalmological disorders; Ophthalmology
DEAF1	HGNC:14677	Fetal (including NIPD); Neurology; Developmental disorders
DHDDS	HGNC:20603	Ophthalmological disorders; Neurology; Metabolic; Metabolic disorders; Fetal (including NIPD); Developmental disorders; Ophthalmology
DHX30	HGNC:16716	Dermatology; Fetal (including NIPD); Neurology; Developmental disorders
DIAPH1	HGNC:2876	Hearing and ear disorders; Neurology; Haematological and immunological disorders; Immunology; Haematology; Fetal (including NIPD); Audiology; Developmental disorders; Mitochondrial
DMPK	HGNC:2933	Neurology and neurodevelopmental disorders; Dysmorphic and congenital abnormality syndromes; Neurology; Gastroenterological disorders; Cardiovascular disorders; Fetal (including NIPD); Developmental disorders; Metabolic; Mitochondrial
DNAJC5	HGNC:16235	Neurology and neurodevelopmental disorders; Neurology; Metabolic; Metabolic disorders
DNM1	HGNC:2972	Fetal (including NIPD); Neurology; Developmental disorders
DNM1L	HGNC:2973	Metabolic disorders; Ophthalmology; Metabolic; Mitochondrial; Fetal (including NIPD); Neurology; Developmental disorders
DNM2	HGNC:2974	Neurology; Mitochondrial; Metabolic disorders; Metabolic; Fetal (including NIPD); Neurology and neurodevelopmental disorders; Developmental disorders
DNMT3A	HGNC:2978	Endocrinology; Haematological disorders; Neurology; Musculoskeletal; Growth disorders; Fetal (including NIPD); Developmental disorders
DOT1L	HGNC:24948	Fetal (including NIPD)
DPF2	HGNC:9964	Fetal (including NIPD); Musculoskeletal; Developmental disorders
DVL1	HGNC:3084	Musculoskeletal; Fetal (including NIPD); Audiology; Developmental disorders
DVL3	HGNC:3087	Musculoskeletal; Fetal (including NIPD); Audiology; Developmental disorders
DYRK1B	HGNC:3092	Endocrinology; Endocrine disorders
EDNRA	HGNC:3179	Hearing and ear disorders; Fetal (including NIPD); Musculoskeletal; Developmental disorders
EEF1A2	HGNC:3192	Fetal (including NIPD); Neurology; Developmental disorders
EIF2AK2	HGNC:9437	Neurology and neurodevelopmental disorders; Neurology; Developmental disorders
EPAS1	HGNC:3374	Haematology; Endocrinology
EPOR	HGNC:3416	Haematology
ERF	HGNC:3444	Neurology; Musculoskeletal; Fetal (including NIPD); Developmental disorders
EZH1	HGNC:3526	Developmental disorders
F12	HGNC:3530	Viral research; Haematological and immunological disorders; Immunology; Dermatology; Haematology
F2	HGNC:3535	Haematological and immunological disorders; Haematology
F5	HGNC:3542	Haematological and immunological disorders; Haematology; Developmental disorders
FAM111A	HGNC:24725	Musculoskeletal; Fetal (including NIPD); Developmental disorders; Ophthalmology
FAM111B	HGNC:24200	Respiratory disorders; Dermatology; Neurology; Developmental disorders
FAM83H	HGNC:24797	Musculoskeletal
FAR1	HGNC:26222	Metabolic disorders; Ophthalmology; Neurology; Metabolic; Fetal (including NIPD); Developmental disorders
FAS	HGNC:11920	Tumour syndromes; Viral research; Immunology; Cancer susceptibility; Haematology; Fetal (including NIPD); Audiology
FBLN5	HGNC:3602	Respiratory disorders; Respiratory; Dermatology; Cardiology; Cardiovascular disorders; Musculoskeletal; Fetal (including NIPD); Neurology and neurodevelopmental disorders; Developmental disorders; Ophthalmology; Neurology
FBN2	HGNC:3604	Cardiology; Cardiovascular disorders; Neurology; Musculoskeletal; Fetal (including NIPD); Developmental disorders; Ophthalmology
FBXO31	HGNC:16510	Neurology; Developmental disorders
FEM1B	HGNC:3649	Fetal (including NIPD); Developmental disorders
FGF12	HGNC:3668	Fetal (including NIPD); Neurology; Developmental disorders; Mitochondrial
FGFR1	HGNC:3688	Endocrine disorders; Neurology; Endocrinology; Musculoskeletal; Dermatology; Fetal (including NIPD); Audiology; Developmental disorders
FGFR2	HGNC:3689	Dermatological disorders; Dysmorphic and congenital abnormality syndromes; Skeletal disorders; Neurology; Hearing and ear disorders; Musculoskeletal; Dermatology; Endocrinology; Metabolic disorders; Metabolic; Fetal (including NIPD); Audiology; Developmental disorders
FGFR3	HGNC:3690	Dysmorphic and congenital abnormality syndromes; Skeletal disorders; Neurology; Endocrine disorders; Hearing and ear disorders; Musculoskeletal; Dermatology; Endocrinology; Fetal (including NIPD); Audiology; Developmental disorders; Cardiology
FLNB	HGNC:3755	Ophthalmology; Neurology; Musculoskeletal; Fetal (including NIPD); Developmental disorders
FTH1	HGNC:3976	Neurology; Haematology
FZD5	HGNC:4043	Ophthalmological disorders; Fetal (including NIPD); Ophthalmology
GABRD	HGNC:4084	Neurology; Developmental disorders
GARS1	HGNC:4162	NA
GDF5	HGNC:4220	Dysmorphic and congenital abnormality syndromes; Musculoskeletal; Fetal (including NIPD); Developmental disorders
GDF6	HGNC:4221	Hearing and ear disorders; Ophthalmological disorders; Musculoskeletal; Fetal (including NIPD); Developmental disorders; Ophthalmology
gene_symbol	hgnc_id	disease_subgroup
GFAP	HGNC:4235	Neurology; Neurology and neurodevelopmental disorders; Fetal (including NIPD); Developmental disorders
GJA1	HGNC:4274	Dermatological disorders; Ophthalmological disorders; Dermatology; Neurology; Musculoskeletal; Ophthalmology; Neurology and neurodevelopmental disorders; Cardiovascular disorders; Fetal (including NIPD); Audiology; Developmental disorders; Cardiology
GJB2	HGNC:4284	Dermatological disorders; Dermatology; Fetal (including NIPD); Audiology; Developmental disorders
GJB6	HGNC:4288	Dermatological disorders; Hearing and ear disorders; Dermatology; Audiology
GLI3	HGNC:4319	Endocrine disorders; Dysmorphic and congenital abnormality syndromes; Neurology; Endocrinology; Musculoskeletal; Renal and urinary tract disorders; Gastroenterological disorders; Fetal (including NIPD); Audiology; Developmental disorders; Ciliopathies; Ophthalmology; Renal
GLUD1	HGNC:4335	Metabolic disorders; Endocrinology; Metabolic; Mitochondrial; Fetal (including NIPD); Neurology; Developmental disorders
GMNN	HGNC:17493	Neurology; Fetal (including NIPD); Musculoskeletal; Developmental disorders
GNA11	HGNC:4379	Endocrinology; Renal; Dermatology; Fetal (including NIPD)
GNA14	HGNC:4382	Dermatology; Fetal (including NIPD)
GNAO1	HGNC:4389	Neurology and neurodevelopmental disorders; Neurology; Fetal (including NIPD); Developmental disorders
GNAQ	HGNC:4390	Viral research; Neurology; Dermatology; Fetal (including NIPD)
GNAS	HGNC:4392	Tumour syndromes; Gastroenterological disorders; Endocrinology; Dysmorphic and congenital abnormality syndromes; Musculoskeletal; Gastrohepatology; Dermatology; Haematological disorders; Fetal (including NIPD); Renal; Developmental disorders
GNB1	HGNC:4396	Endocrinology; Dermatology; Fetal (including NIPD); Musculoskeletal; Neurology; Developmental disorders
GRIA1	HGNC:4571	Developmental disorders
GRIA2	HGNC:4572	Neurology; Developmental disorders
GRIN1	HGNC:4584	Neurology; Fetal (including NIPD); Developmental disorders
GRIN2A	HGNC:4585	Fetal (including NIPD); Neurology; Developmental disorders
GRIN2B	HGNC:4586	Neurology; Fetal (including NIPD); Developmental disorders
GRIN2D	HGNC:4588	Fetal (including NIPD); Neurology; Developmental disorders
GUCA1A	HGNC:4678	Ophthalmological disorders; Ophthalmology
GUCY2C	HGNC:4688	Gastroenterological disorders; Viral research; Gastrohepatology; Immunology; Fetal (including NIPD); Developmental disorders
H3-3A	HGNC:4764	NA
HCN4	HGNC:16882	Cardiology
HK1	HGNC:4922	Endocrinology; Haematological disorders; Ophthalmology; Haematology; Fetal (including NIPD); Neurology and neurodevelopmental disorders; Developmental disorders; Neurology
HNRNPH2	HGNC:5042	Fetal (including NIPD); Neurology; Developmental disorders
HOXA13	HGNC:5102	Dysmorphic and congenital abnormality syndromes; Musculoskeletal; Endocrinology; Renal and urinary tract disorders; Fetal (including NIPD); Developmental disorders
HPD	HGNC:5147	Metabolic disorders; Metabolic; Fetal (including NIPD); Developmental disorders; Neurology
HRAS	HGNC:5173	Endocrine disorders; Dysmorphic and congenital abnormality syndromes; Dermatology; Respiratory; Tumour syndromes; Cancer susceptibility; Cardiology; Haematological disorders; Cancer Programme; Neurology; Fetal (including NIPD); Neurology and neurodevelopmental disorders; Developmental disorders; Endocrinology; Inherited cancer
IDH2	HGNC:5383	Cardiovascular disorders; Haematological disorders; Dermatology; Musculoskeletal; Metabolic disorders; Metabolic; Fetal (including NIPD); Neurology; Developmental disorders; Cardiology
IFIH1	HGNC:18873	Gastroenterological disorders; Ophthalmological disorders; Viral research; Neurology; Immunology; Neurology and neurodevelopmental disorders; Musculoskeletal; Fetal (including NIPD); Developmental disorders; Ophthalmology
IGF2	HGNC:5466	Growth disorders; Endocrine disorders; Cancer susceptibility; Fetal (including NIPD); Developmental disorders; Endocrinology
IMPDH1	HGNC:6052	Ophthalmological disorders; Skeletal disorders; Ciliopathies; Musculoskeletal; Ophthalmology
IMPDH2	HGNC:6053	Developmental disorders; Neurology
INS	HGNC:6081	Endocrine disorders; Endocrinology
INSR	HGNC:6091	Endocrine disorders; Endocrinology; Fetal (including NIPD); Musculoskeletal; Developmental disorders
IRF6	HGNC:6121	Neurology; Fetal (including NIPD); Musculoskeletal; Developmental disorders
ISL1	HGNC:6132	Renal and urinary tract disorders; Developmental disorders
ITGA2B	HGNC:6138	Haematological and immunological disorders; Haematological disorders; Haematology
ITGB3	HGNC:6156	Viral research; Cardiovascular disorders; Haematological and immunological disorders; Haematological disorders; Haematology
ITGB4	HGNC:6158	Dermatological disorders; Dermatology; Renal and urinary tract disorders; Musculoskeletal; Fetal (including NIPD); Renal
ITPR1	HGNC:6180	Neurology; Neurology and neurodevelopmental disorders; Ophthalmology; Fetal (including NIPD); Developmental disorders
KAT6B	HGNC:17582	Neurology; Musculoskeletal; Fetal (including NIPD); Developmental disorders; Ophthalmology
KCNA2	HGNC:6220	Neurology; Fetal (including NIPD); Neurology and neurodevelopmental disorders; Developmental disorders
KCNB1	HGNC:6231	Fetal (including NIPD); Neurology; Developmental disorders
KCNC1	HGNC:6233	Fetal (including NIPD); Neurology; Developmental disorders
KCNC3	HGNC:6235	Neurology; Neurology and neurodevelopmental disorders; Fetal (including NIPD); Developmental disorders
KCND2	HGNC:6238	Cardiovascular disorders; Neurology; Developmental disorders
KCND3	HGNC:6239	Cardiovascular disorders; Neurology; Neurology and neurodevelopmental disorders; Cardiology; Developmental disorders
KCNE1	HGNC:6240	Hearing and ear disorders; Cardiology; Fetal (including NIPD); Audiology; Developmental disorders
KCNE2	HGNC:6242	Cardiology
KCNH1	HGNC:6250	Dysmorphic and congenital abnormality syndromes; Musculoskeletal; Fetal (including NIPD); Neurology; Developmental disorders
KCNH2	HGNC:6251	Dysmorphic and congenital abnormality syndromes; Cardiology; Fetal (including NIPD)
KCNJ11	HGNC:6257	Endocrine disorders; Endocrinology; Fetal (including NIPD); Neurology; Developmental disorders
KCNJ2	HGNC:6263	Neurology and neurodevelopmental disorders; Cardiology; Neurology; Fetal (including NIPD); Musculoskeletal; Developmental disorders
KCNJ8	HGNC:6269	Cardiovascular disorders; Cardiology; Fetal (including NIPD)
KCNMA1	HGNC:6284	Neurology and neurodevelopmental disorders; Neurology; Audiology; Developmental disorders
KCNN3	HGNC:6292	Musculoskeletal; Fetal (including NIPD); Developmental disorders
KCNN4	HGNC:6293	Haematology; Fetal (including NIPD)
KCNQ1	HGNC:6294	Hearing and ear disorders; Endocrinology; Cardiology; Fetal (including NIPD); Audiology; Developmental disorders
KCNQ2	HGNC:6296	Neurology and neurodevelopmental disorders; Neurology; Fetal (including NIPD); Developmental disorders
KCNT1	HGNC:18865	Fetal (including NIPD); Neurology; Developmental disorders
KCNT2	HGNC:18866	Neurology; Developmental disorders
KIDINS220	HGNC:29508	Endocrinology; Neurology; Neurology and neurodevelopmental disorders; Fetal (including NIPD); Developmental disorders
KIF1A	HGNC:888	Neurology; Neurology and neurodevelopmental disorders; Fetal (including NIPD); Developmental disorders
KIF21A	HGNC:19349	Ophthalmology; Neurology; Fetal (including NIPD); Developmental disorders
KIF22	HGNC:6391	Musculoskeletal; Fetal (including NIPD); Developmental disorders
KIF2A	HGNC:6318	Neurology; Fetal (including NIPD); Developmental disorders
KIT	HGNC:6342	Tumour syndromes; Inherited cancer; Dermatology; Haematological disorders; Renal and urinary tract disorders; Cancer Programme; Cancer susceptibility; Fetal (including NIPD); Audiology; Developmental disorders; Renal
KITLG	HGNC:6343	Tumour syndromes; Dermatology; Audiology
KLF1	HGNC:6345	Dysmorphic and congenital abnormality syndromes; Haematological disorders; Haematology; Fetal (including NIPD); Developmental disorders
KRAS	HGNC:6407	Endocrine disorders; Dysmorphic and congenital abnormality syndromes; Viral research; Dermatology; Tumour syndromes; Cancer susceptibility; Immunology; Haematological disorders; Cancer Programme; Fetal (including NIPD); Musculoskeletal; Neurology and neurodevelopmental disorders; Neurology; Developmental disorders; Cardiology; Endocrinology; Inherited cancer
KRT1	HGNC:6412	Dermatological disorders; Dermatology
KRT10	HGNC:6413	Dermatological disorders; Dermatology
KRT12	HGNC:6414	Ophthalmological disorders; Ophthalmology
KRT13	HGNC:6415	NA
KRT14	HGNC:6416	Dermatological disorders; Dermatology
KRT16	HGNC:6423	Dermatological disorders; Dermatology
KRT17	HGNC:6427	Dermatological disorders; Dermatology
KRT3	HGNC:6440	Ophthalmological disorders; Ophthalmology
KRT4	HGNC:6441	NA
KRT5	HGNC:6442	Dermatological disorders; Dermatology
KRT6A	HGNC:6443	Dermatological disorders; Dermatology
KRT6B	HGNC:6444	Dermatological disorders; Dermatology
KRT81	HGNC:6458	Dermatology
KRT83	HGNC:6460	Dermatology
KRT86	HGNC:6463	Dermatology
KRT9	HGNC:6447	Dermatological disorders; Dermatology
LDLR	HGNC:6547	Viral research; Cardiovascular disorders; Metabolic disorders; Metabolic; Lipids; Neurology
LHCGR	HGNC:6585	Endocrine disorders; Endocrinology
LMNA	HGNC:6636	Cardiovascular disorders; Endocrine disorders; Dermatology; Cardiology; Endocrinology; Neurology; Musculoskeletal; Fetal (including NIPD); Neurology and neurodevelopmental disorders; Developmental disorders; Renal
LMNB1	HGNC:6637	Neurology; Neurology and neurodevelopmental disorders; Fetal (including NIPD); Developmental disorders
LRP5	HGNC:6697	Ophthalmological disorders; Ophthalmology; Gastrohepatology; Cardiology; Musculoskeletal; Fetal (including NIPD); Developmental disorders
LRRK2	HGNC:18618	Gastroenterological disorders; Neurology and neurodevelopmental disorders; Neurology; Developmental disorders
MAB21L2	HGNC:6758	Ophthalmological disorders; Fetal (including NIPD); Developmental disorders; Ophthalmology
MAFB	HGNC:6408	Musculoskeletal; Fetal (including NIPD); Audiology; Developmental disorders; Renal
MAP2K1	HGNC:6840	Endocrine disorders; Tumour syndromes; Dysmorphic and congenital abnormality syndromes; Cancer susceptibility; Dermatology; Cardiology; Cancer Programme; Fetal (including NIPD); Neurology and neurodevelopmental disorders; Neurology; Developmental disorders; Endocrinology
MAP2K2	HGNC:6842	Endocrine disorders; Dysmorphic and congenital abnormality syndromes; Cancer susceptibility; Dermatology; Cardiology; Cancer Programme; Fetal (including NIPD); Neurology and neurodevelopmental disorders; Neurology; Developmental disorders; Endocrinology
MAP4K4	HGNC:6866	Fetal (including NIPD); Developmental disorders; Dysmorphic and congenital abnormality syndromes
MAPK1	HGNC:6871	Fetal (including NIPD); Developmental disorders; Endocrinology
MAPK8IP3	HGNC:6884	Neurology; Fetal (including NIPD); Developmental disorders
MAPT	HGNC:6893	Neurology and neurodevelopmental disorders; Neurology; Developmental disorders
MAST3	HGNC:19036	Neurology; Developmental disorders
MECOM	HGNC:3498	Musculoskeletal; Haematological and immunological disorders; Immunology; Haematology; Fetal (including NIPD)
MFN2	HGNC:16877	Ophthalmological disorders; Endocrinology; Mitochondrial; Ophthalmology; Neurology; Metabolic disorders; Metabolic; Neurology and neurodevelopmental disorders
MIP	HGNC:7103	Ophthalmology
MORC2	HGNC:23573	Neurology; Neurology and neurodevelopmental disorders; Audiology; Developmental disorders; Ophthalmology
MRAS	HGNC:7227	Fetal (including NIPD); Dysmorphic and congenital abnormality syndromes; Cardiology; Endocrinology
MSX2	HGNC:7392	Musculoskeletal; Fetal (including NIPD); Audiology; Developmental disorders
MTOR	HGNC:3942	Viral research; Dermatology; Neurology; Growth disorders; Fetal (including NIPD); Developmental disorders
MYH10	HGNC:7568	Fetal (including NIPD); Developmental disorders; Ophthalmology
NACC1	HGNC:20967	Ophthalmology; Fetal (including NIPD); Neurology; Developmental disorders
NALCN	HGNC:19082	Neurology; Fetal (including NIPD); Developmental disorders
NARS1	HGNC:7643	NA
NEFH	HGNC:7737	Ophthalmology; Neurology; Neurology and neurodevelopmental disorders
NEFL	HGNC:7739	Neurology; Neurology and neurodevelopmental disorders; Developmental disorders
NFE2L2	HGNC:7782	Viral research; Immunology
NFKB2	HGNC:7795	Viral research; Dermatology; Dermatological disorders; Immunology; Respiratory
NFKBIA	HGNC:7797	Hearing and ear disorders; Viral research; Dermatology; Dermatological disorders; Immunology
NKX2-5	HGNC:2488	Cardiovascular disorders; Skeletal disorders; Cardiology; Ciliopathies; Respiratory; Musculoskeletal; Fetal (including NIPD); Developmental disorders; Endocrinology
NLRC4	HGNC:16412	Rheumatological disorders; Gastroenterological disorders; Viral research; Immunology
NLRP12	HGNC:22938	Rheumatological disorders; Viral research; Immunology; Audiology
NLRP3	HGNC:16400	Rheumatological disorders; Viral research; Renal; Dermatology; Immunology; Musculoskeletal; Fetal (including NIPD); Audiology; Developmental disorders
NOD2	HGNC:5331	Rheumatological disorders; Gastroenterological disorders; Dermatological disorders; Viral research; Dermatology; Immunology
NOTCH2	HGNC:7882	Hearing and ear disorders; Gastroenterological disorders; Neurology; Gastrohepatology; Cardiovascular disorders; Musculoskeletal; Renal and urinary tract disorders; Fetal (including NIPD); Developmental disorders; Ophthalmology
NOTCH3	HGNC:7883	Hearing and ear disorders; Neurology; Neurology and neurodevelopmental disorders; Cardiovascular disorders; Cancer susceptibility; Dermatology; Fetal (including NIPD); Developmental disorders
NPPA	HGNC:7939	Cardiovascular disorders
NPR2	HGNC:7944	Hearing and ear disorders; Musculoskeletal; Fetal (including NIPD); Developmental disorders; Endocrinology
NRAS	HGNC:7989	Endocrine disorders; Dysmorphic and congenital abnormality syndromes; Viral research; Neurology; Dermatology; Cancer susceptibility; Cardiology; Immunology; Haematological disorders; Cancer Programme; Fetal (including NIPD); Neurology and neurodevelopmental disorders; Developmental disorders; Endocrinology
NRL	HGNC:8002	Ophthalmological disorders; Ophthalmology
ODC1	HGNC:8109	Viral research; Immunology; Fetal (including NIPD); Developmental disorders
OPTN	HGNC:17142	Ophthalmological disorders; Neurology; Neurology and neurodevelopmental disorders; Ophthalmology
PACS1	HGNC:30032	Fetal (including NIPD); Neurology; Developmental disorders; Ophthalmology
PACS2	HGNC:23794	Fetal (including NIPD); Neurology; Developmental disorders
PAK1	HGNC:8590	Neurology; Developmental disorders
PCGF2	HGNC:12929	Fetal (including NIPD); Developmental disorders
PCSK9	HGNC:20001	Cardiovascular disorders; Metabolic disorders; Metabolic; Lipids; Neurology
PDE3A	HGNC:8778	Musculoskeletal; Fetal (including NIPD)
PDE4D	HGNC:8783	Musculoskeletal; Fetal (including NIPD); Developmental disorders; Endocrinology
PDE6B	HGNC:8786	Ophthalmological disorders; Ophthalmology
PDGFRB	HGNC:8804	Neurology and neurodevelopmental disorders; Neurology; Cancer susceptibility; Ophthalmological disorders; Ophthalmology; Dermatology; Growth disorders; Fetal (including NIPD); Developmental disorders
PFN1	HGNC:8881	Musculoskeletal; Neurology; Neurology and neurodevelopmental disorders
PHACTR1	HGNC:20990	Neurology; Developmental disorders
PHOX2B	HGNC:9143	Gastroenterological disorders; Tumour syndromes; Respiratory disorders; Cardiovascular disorders; Cancer susceptibility; Cancer Programme; Fetal (including NIPD); Developmental disorders; Gastrohepatology; Respiratory; Inherited cancer
PIEZO1	HGNC:28993	Haematology; Dysmorphic and congenital abnormality syndromes; Haematological disorders; Fetal (including NIPD); Cardiology
PIEZO2	HGNC:26270	Neurology; Musculoskeletal; Fetal (including NIPD); Developmental disorders
PIK3CA	HGNC:8975	Tumour syndromes; Neurology; Dermatology; Respiratory; Cancer susceptibility; Musculoskeletal; Growth disorders; Fetal (including NIPD); Developmental disorders
PIK3CD	HGNC:8977	Ciliopathies; Gastroenterological disorders; Viral research; Immunology; Respiratory
PIK3R2	HGNC:8980	Neurology; Dermatology; Musculoskeletal; Fetal (including NIPD); Developmental disorders
PLCG2	HGNC:9066	Gastroenterological disorders; Viral research; Immunology
PLS3	HGNC:9091	Musculoskeletal; Fetal (including NIPD)
POLR3B	HGNC:30348	Neurology; Neurology and neurodevelopmental disorders; Fetal (including NIPD); Developmental disorders
PPARG	HGNC:9236	Dermatological disorders; Endocrine disorders; Endocrinology; Dermatology
PPM1D	HGNC:9277	Tumour syndromes; Inherited cancer; Fetal (including NIPD); Developmental disorders
PPP2R1A	HGNC:9302	Neurology; Fetal (including NIPD); Developmental disorders
PPP2R5D	HGNC:9312	Neurology; Growth disorders; Fetal (including NIPD); Developmental disorders
PRKAR1A	HGNC:9388	Tumour syndromes; Cancer Programme; Cancer susceptibility; Endocrinology; Dermatology; Musculoskeletal; Fetal (including NIPD); Developmental disorders
PRKG1	HGNC:9414	Respiratory; Haematological disorders; Cardiology; Cardiovascular disorders
PROC	HGNC:9451	Haematological and immunological disorders; Haematology; Fetal (including NIPD)
PRPF31	HGNC:15446	Ophthalmological disorders; Ophthalmology
PRPH2	HGNC:9942	Ophthalmological disorders; Ophthalmology
PRSS1	HGNC:9475	Viral research; Inherited cancer; Gastrohepatology
PSEN1	HGNC:9508	Dermatological disorders; Viral research; Neurology and neurodevelopmental disorders; Dermatology; Neurology; Cardiovascular disorders; Immunology; Developmental disorders
PSTPIP1	HGNC:9580	Dermatological disorders; Rheumatological disorders; Viral research; Endocrinology; Immunology
PTDSS1	HGNC:9587	Musculoskeletal; Fetal (including NIPD); Developmental disorders
PTH1R	HGNC:9608	Dysmorphic and congenital abnormality syndromes; Musculoskeletal; Fetal (including NIPD); Developmental disorders
PTPN11	HGNC:9644	Tumour syndromes; Endocrine disorders; Dysmorphic and congenital abnormality syndromes; Cancer susceptibility; Dermatology; Haematological and immunological disorders; Cardiology; Haematological disorders; Cancer Programme; Musculoskeletal; Haematology; Fetal (including NIPD); Neurology and neurodevelopmental disorders; Developmental disorders; Neurology; Endocrinology; Inherited cancer
RAB5C	HGNC:9785	Neurology; Developmental disorders
RAC1	HGNC:9801	Fetal (including NIPD); Developmental disorders
RAC3	HGNC:9803	Neurology; Fetal (including NIPD); Developmental disorders
RAF1	HGNC:9829	Endocrine disorders; Tumour syndromes; Dysmorphic and congenital abnormality syndromes; Cancer susceptibility; Dermatology; Cardiology; Cardiovascular disorders; Cancer Programme; Fetal (including NIPD); Musculoskeletal; Neurology and neurodevelopmental disorders; Developmental disorders; Neurology; Endocrinology
RARB	HGNC:9865	Ophthalmological disorders; Fetal (including NIPD); Audiology; Musculoskeletal; Developmental disorders; Ophthalmology
RBP4	HGNC:9922	Ophthalmological disorders; Metabolic disorders; Metabolic; Fetal (including NIPD); Ophthalmology; Neurology
RET	HGNC:9967	Tumour syndromes; Gastroenterological disorders; Cancer Programme; Viral research; Respiratory disorders; Cardiovascular disorders; Cancer susceptibility; Endocrinology; Immunology; Renal and urinary tract disorders; Fetal (including NIPD); Developmental disorders; Gastrohepatology; Renal
RHBDF2	HGNC:20788	Dermatological disorders; Dermatology; Immunology
RHO	HGNC:10012	Ophthalmological disorders; Ophthalmology
RHOBTB2	HGNC:18756	Neurology; Fetal (including NIPD); Developmental disorders
RIT1	HGNC:10023	Endocrine disorders; Dysmorphic and congenital abnormality syndromes; Cancer susceptibility; Dermatology; Fetal (including NIPD); Neurology and neurodevelopmental disorders; Developmental disorders; Cardiology; Neurology; Endocrinology
RNF13	HGNC:10057	Fetal (including NIPD); Neurology; Developmental disorders
ROR2	HGNC:10257	Endocrine disorders; Dysmorphic and congenital abnormality syndromes; Musculoskeletal; Renal and urinary tract disorders; Fetal (including NIPD); Developmental disorders; Endocrinology
RPE65	HGNC:10294	Ophthalmological disorders; Skeletal disorders; Ciliopathies; Musculoskeletal; Fetal (including NIPD); Developmental disorders; Ophthalmology
RRAGC	HGNC:19902	Cardiology; Fetal (including NIPD)
RRAS	HGNC:10447	Haematology; Fetal (including NIPD); Developmental disorders; Dysmorphic and congenital abnormality syndromes
RRAS2	HGNC:17271	Tumour syndromes; Inherited cancer; Fetal (including NIPD); Dysmorphic and congenital abnormality syndromes; Endocrinology
RRM2B	HGNC:17296	Gastroenterological disorders; Neurology; Mitochondrial; Neurology and neurodevelopmental disorders; Renal and urinary tract disorders; Metabolic disorders; Metabolic; Fetal (including NIPD); Developmental disorders; Gastrohepatology; Renal
RTEL1	HGNC:15888	Gastroenterological disorders; Tumour syndromes; Viral research; Respiratory disorders; Cancer susceptibility; Gastrohepatology; Haematology; Immunology; Haematological disorders; Fetal (including NIPD); Neurology; Developmental disorders; Respiratory
RYR1	HGNC:10483	Neurology and neurodevelopmental disorders; Dysmorphic and congenital abnormality syndromes; Neurology; Metabolic disorders; Metabolic; Fetal (including NIPD); Musculoskeletal; Developmental disorders
RYR2	HGNC:10484	Cardiovascular disorders; Cardiology; Neurology and neurodevelopmental disorders; Neurology; Developmental disorders
SAA1	HGNC:10513	NA
SAMD9	HGNC:1348	Gastroenterological disorders; Dysmorphic and congenital abnormality syndromes; Endocrine disorders; Viral research; Endocrinology; Dermatology; Haematology; Immunology; Haematological disorders; Fetal (including NIPD); Developmental disorders
SAMD9L	HGNC:1349	Tumour syndromes; Viral research; Haematology; Immunology; Haematological disorders; Cancer susceptibility; Developmental disorders; Neurology
SCN10A	HGNC:10582	Cardiology; Neurology and neurodevelopmental disorders; Neurology; Gastrohepatology
SCN11A	HGNC:10583	Gastroenterological disorders; Neurology and neurodevelopmental disorders; Neurology; Fetal (including NIPD); Developmental disorders
SCN1A	HGNC:10585	Neurology and neurodevelopmental disorders; Neurology; Cardiovascular disorders; Fetal (including NIPD); Developmental disorders
SCN2A	HGNC:10588	Neurology; Neurology and neurodevelopmental disorders; Fetal (including NIPD); Developmental disorders
SCN4A	HGNC:10591	Neurology and neurodevelopmental disorders; Viral research; Neurology; Fetal (including NIPD); Musculoskeletal; Developmental disorders
SCN5A	HGNC:10593	Cardiovascular disorders; Dysmorphic and congenital abnormality syndromes; Viral research; Cardiology; Fetal (including NIPD); Neurology and neurodevelopmental disorders; Neurology
SCN8A	HGNC:10596	Neurology and neurodevelopmental disorders; Neurology; Fetal (including NIPD); Musculoskeletal; Developmental disorders; Cardiology
SCN9A	HGNC:10597	Neurology and neurodevelopmental disorders; Neurology; Dermatology; Developmental disorders
SCNN1B	HGNC:10600	Ciliopathies; Renal and urinary tract disorders; Respiratory disorders; Skeletal disorders; Respiratory; Musculoskeletal; Fetal (including NIPD); Renal
SCNN1G	HGNC:10602	Ciliopathies; Renal and urinary tract disorders; Respiratory disorders; Skeletal disorders; Respiratory; Musculoskeletal; Fetal (including NIPD); Renal
SDHB	HGNC:10681	Tumour syndromes; Cancer Programme; Neurology; Cancer susceptibility; Inherited cancer; Endocrinology; Neurology and neurodevelopmental disorders; Mitochondrial; Metabolic disorders; Metabolic
SDHD	HGNC:10683	Tumour syndromes; Cancer Programme; Neurology; Cancer susceptibility; Inherited cancer; Endocrinology; Neurology and neurodevelopmental disorders; Mitochondrial; Metabolic disorders; Metabolic; Fetal (including NIPD); Audiology; Cardiology
SERPINI1	HGNC:8943	Neurology
SETBP1	HGNC:15573	Haematological disorders; Fetal (including NIPD); Neurology; Developmental disorders
SETD2	HGNC:18420	Musculoskeletal; Growth disorders; Fetal (including NIPD); Developmental disorders
SETX	HGNC:445	Neurology; Neurology and neurodevelopmental disorders; Ophthalmology; Metabolic disorders; Metabolic; Developmental disorders
SFTPC	HGNC:10802	Respiratory disorders; Respiratory
SH3BP2	HGNC:10825	Viral research; Immunology; Musculoskeletal; Fetal (including NIPD)
SHOC2	HGNC:15454	Endocrine disorders; Dysmorphic and congenital abnormality syndromes; Cancer susceptibility; Dermatology; Cardiology; Cancer Programme; Fetal (including NIPD); Musculoskeletal; Developmental disorders; Endocrinology
SIK1	HGNC:11142	Hearing and ear disorders; Fetal (including NIPD); Neurology; Developmental disorders
SLC12A2	HGNC:10911	Hearing and ear disorders; Audiology; Developmental disorders
SLC12A6	HGNC:10914	Fetal (including NIPD); Neurology and neurodevelopmental disorders; Audiology; Developmental disorders; Neurology
SLC1A3	HGNC:10941	Neurology and neurodevelopmental disorders; Neurology; Audiology
SLC2A2	HGNC:11006	Metabolic disorders; Endocrine disorders; Endocrinology; Metabolic; Fetal (including NIPD); Renal; Developmental disorders; Neurology
SLC40A1	HGNC:10909	Gastroenterological disorders; Endocrine disorders; Endocrinology; Cardiovascular disorders; Haematology; Metabolic disorders; Metabolic; Neurology
SMAD4	HGNC:6770	Cancer Programme; Tumour syndromes; Neurology; Respiratory; Cancer susceptibility; Inherited cancer; Haematological and immunological disorders; Dermatology; Cardiology; Cardiovascular disorders; Musculoskeletal; Haematology; Fetal (including NIPD); Developmental disorders; Ophthalmology
SMARCA4	HGNC:11100	Tumour syndromes; Cancer susceptibility; Renal and urinary tract disorders; Cancer Programme; Musculoskeletal; Fetal (including NIPD); Developmental disorders; Renal; Inherited cancer
SMO	HGNC:11119	Gastroenterological disorders; Musculoskeletal; Neurology; Ophthalmological disorders; Dermatology; Fetal (including NIPD); Developmental disorders; Ophthalmology
SNCA	HGNC:11138	Neurology and neurodevelopmental disorders; Neurology; Developmental disorders
SNTA1	HGNC:11167	Cardiology
SOD1	HGNC:11179	Neurology; Neurology and neurodevelopmental disorders; Audiology; Developmental disorders
SOS1	HGNC:11187	Endocrine disorders; Dysmorphic and congenital abnormality syndromes; Cancer susceptibility; Dermatology; Cardiology; Cancer Programme; Fetal (including NIPD); Musculoskeletal; Neurology and neurodevelopmental disorders; Developmental disorders; Neurology; Endocrinology; Inherited cancer
SOX10	HGNC:11190	Gastroenterological disorders; Neurology; Hearing and ear disorders; Dermatology; Endocrine disorders; Endocrinology; Neurology and neurodevelopmental disorders; Fetal (including NIPD); Musculoskeletal; Audiology; Developmental disorders; Gastrohepatology
SPAST	HGNC:11233	Neurology and neurodevelopmental disorders; Neurology; Developmental disorders
SPINK1	HGNC:11244	Endocrine disorders; Gastrohepatology
SPOP	HGNC:11254	Fetal (including NIPD); Developmental disorders
SPTAN1	HGNC:11273	Neurology; Fetal (including NIPD); Developmental disorders
SPTBN2	HGNC:11276	Neurology; Neurology and neurodevelopmental disorders; Fetal (including NIPD); Developmental disorders
SPTLC1	HGNC:11277	Neurology and neurodevelopmental disorders; Neurology; Metabolic disorders; Metabolic; Developmental disorders; Ophthalmology
SPTSSA	HGNC:20361	Neurology
SRC	HGNC:11283	Tumour syndromes; Haematological and immunological disorders; Haematology
SRCAP	HGNC:16974	Endocrine disorders; Fetal (including NIPD); Musculoskeletal; Developmental disorders; Endocrinology
STAT1	HGNC:11362	Gastroenterological disorders; Viral research; Endocrine disorders; Immunology; Endocrinology; Fetal (including NIPD); Developmental disorders; Respiratory
STAT3	HGNC:11364	Dermatological disorders; Gastroenterological disorders; Endocrine disorders; Hearing and ear disorders; Tumour syndromes; Viral research; Respiratory disorders; Endocrinology; Dermatology; Immunology; Cancer susceptibility; Fetal (including NIPD); Musculoskeletal
TARDBP	HGNC:11571	Neurology and neurodevelopmental disorders; Neurology; Developmental disorders
TBL1XR1	HGNC:29529	Fetal (including NIPD); Musculoskeletal; Neurology; Developmental disorders
TBX5	HGNC:11604	Dysmorphic and congenital abnormality syndromes; Musculoskeletal; Cardiology; Cardiovascular disorders; Fetal (including NIPD); Developmental disorders
TEK	HGNC:11724	Ophthalmological disorders; Neurology; Respiratory; Dermatology; Fetal (including NIPD); Developmental disorders; Ophthalmology
TGFBR1	HGNC:11772	Gastroenterological disorders; Viral research; Neurology; Respiratory; Immunology; Cardiology; Cardiovascular disorders; Musculoskeletal; Fetal (including NIPD); Developmental disorders
TMC1	HGNC:16513	Audiology
TMEM63B	HGNC:17735	Neurology; Developmental disorders; Respiratory
TNFRSF1A	HGNC:11916	Rheumatological disorders; Hearing and ear disorders; Viral research; Immunology
TNPO2	HGNC:19998	Neurology; Developmental disorders
TP53	HGNC:11998	Tumour syndromes; Cancer susceptibility; Viral research; Inherited cancer; Endocrinology; Haematology; Haematological disorders; Cancer Programme; Musculoskeletal
TP63	HGNC:15979	Dermatological disorders; Endocrine disorders; Dysmorphic and congenital abnormality syndromes; Dermatology; Musculoskeletal; Gastroenterological disorders; Fetal (including NIPD); Developmental disorders
TPM2	HGNC:12011	Neurology; Fetal (including NIPD)
TPM3	HGNC:12012	Neurology; Fetal (including NIPD); Gastrohepatology
TREX1	HGNC:12269	Rheumatological disorders; Viral research; Neurology and neurodevelopmental disorders; Neurology; Cardiovascular disorders; Dermatology; Immunology; Metabolic disorders; Metabolic; Fetal (including NIPD); Developmental disorders; Ophthalmology; Cardiology
TRPA1	HGNC:497	Neurology and neurodevelopmental disorders; Neurology
TRPM4	HGNC:17993	Cardiology; Fetal (including NIPD)
TRPV3	HGNC:18084	Dermatological disorders; Dermatology; Fetal (including NIPD)
TRPV4	HGNC:18083	Neurology and neurodevelopmental disorders; Musculoskeletal; Neurology; Fetal (including NIPD); Audiology; Developmental disorders
TSHR	HGNC:12373	Endocrinology; Fetal (including NIPD); Audiology; Developmental disorders
TTR	HGNC:12405	Rheumatological disorders; Endocrinology; Neurology; Renal; Cardiology; Cardiovascular disorders; Neurology and neurodevelopmental disorders; Developmental disorders
TUBB2B	HGNC:30829	Neurology; Ophthalmology; Neurology and neurodevelopmental disorders; Fetal (including NIPD); Developmental disorders
TUBB4A	HGNC:20774	Neurology and neurodevelopmental disorders; Neurology; Fetal (including NIPD); Developmental disorders
TWIST2	HGNC:20670	Dermatology; Endocrinology; Musculoskeletal; Fetal (including NIPD); Developmental disorders
UBTF	HGNC:12511	Neurology; Fetal (including NIPD); Developmental disorders
UMOD	HGNC:12559	Skeletal disorders; Renal; Renal and urinary tract disorders; Ciliopathies; Musculoskeletal; Metabolic disorders; Metabolic; Neurology
UNC13A	HGNC:23150	Neurology; Neurology and neurodevelopmental disorders; Developmental disorders
VAPB	HGNC:12649	Neurology; Neurology and neurodevelopmental disorders
VCAN	HGNC:2464	Ophthalmological disorders; Ophthalmology
VHL	HGNC:12687	Haematology; Hearing and ear disorders; Cancer Programme; Tumour syndromes; Skeletal disorders; Cancer susceptibility; Inherited cancer; Endocrinology; Renal; Renal and urinary tract disorders; Ciliopathies; Musculoskeletal; Fetal (including NIPD)
VPS4A	HGNC:13488	Viral research; Ophthalmology; Haematology; Fetal (including NIPD); Developmental disorders; Neurology
VWF	HGNC:12726	Haematological and immunological disorders; Haematology
WT1	HGNC:12796	Ophthalmological disorders; Tumour syndromes; Cancer susceptibility; Haematological disorders; Renal and urinary tract disorders; Cancer Programme; Endocrinology; Fetal (including NIPD); Developmental disorders; Ophthalmology; Renal; Inherited cancer
YWHAG	HGNC:12852	Fetal (including NIPD); Neurology; Developmental disorders
ZBTB20	HGNC:13503	Neurology; Endocrine disorders; Endocrinology; Musculoskeletal; Fetal (including NIPD); Audiology; Developmental disorders
ZIC1	HGNC:12872	Musculoskeletal; Fetal (including NIPD); Developmental disorders
ZNF408	HGNC:20041	Ophthalmology
ZNRF3	HGNC:18126	Fetal (including NIPD); Developmental disorders
ZSWIM6	HGNC:29316	Endocrinology; Musculoskeletal; Fetal (including NIPD); Developmental disorders; Ciliopathies; Neurology

### Sheet: Supplemental_Table_2
Supplemental Table 2: Output of greedy algorithm for our AD GOF/DN gene list.
#Official gene symbol	#MANE-Select transcript accession number	#Ranked SNV selection by algorithm	#Chromosome	#Genomic position of SNV	#Reference allele for SNV	#Alternate allele for SNV	#Total number of heterozygous individuals in the 1kGP for the current SNV	#Newly covered individuals heterozygous for the current SNV (i.e. not covered by previously selected SNVs)	#Cumulative number of covered individuals for the current or previously selected SNVs in this gene	#Fraction of individuals covered by the current or previously selected SNVs for this gene	#Remaining fraction of individuals not covered by the current or previously selected SNVs for this gene	#dbSNP rsID number for each SNV
gene	transcript_id	rank	chrom	pos	ref	alt	total_het	newly_covered	cumulative_covered	cumulative_fraction	remaining_fraction	rsID
ABCA1	ENST00000374736.8	1	chr9	104864978	G	A	1238	1238	1238	0.477255	0.522745	rs4149279
ABCA1	ENST00000374736.8	2	chr9	104924752	C	G	1214	646	1884	0.726291	0.273709	rs2437820
ABCA1	ENST00000374736.8	3	chr9	104926348	A	C	1204	323	2207	0.85081	0.14919	rs10991417
ABCA1	ENST00000374736.8	4	chr9	104903230	C	T	1142	171	2378	0.916731	0.083269	rs2777793
ABCA1	ENST00000374736.8	5	chr9	104809094	G	A	1116	90	2468	0.951426	0.048574	rs2777805
ABCC8	ENST00000389817.8	1	chr11	17474969	A	G	1284	1284	1284	0.494988	0.505012	rs1048099
ABCC8	ENST00000389817.8	2	chr11	17424474	T	C	1214	614	1898	0.731689	0.268311	rs2237984
ABCC8	ENST00000389817.8	3	chr11	17400313	A	G	1079	281	2179	0.840015	0.159985	rs2074311
ABCC8	ENST00000389817.8	4	chr11	17417343	A	C	1163	156	2335	0.900154	0.099846	rs2074315
ABCC8	ENST00000389817.8	5	chr11	17393168	T	C	1070	79	2414	0.930609	0.069391	rs1109591
ABCC8	ENST00000389817.8	6	chr11	17476247	C	G	1193	58	2472	0.952968	0.047032	rs985136
ABCC9	ENST00000261200.9	1	chr12	21873896	A	G	1205	1205	1205	0.464534	0.535466	rs10841904
ABCC9	ENST00000261200.9	2	chr12	21846929	C	T	1191	611	1816	0.700077	0.299923	rs829080
ABCC9	ENST00000261200.9	3	chr12	21937528	C	T	1166	314	2130	0.821126	0.178874	rs7316271
ABCC9	ENST00000261200.9	4	chr12	21816502	T	C	942	147	2277	0.877795	0.122205	rs9668454
ABCC9	ENST00000261200.9	5	chr12	21939987	A	G	907	90	2367	0.91249	0.08751	rs11046238
ABCC9	ENST00000261200.9	6	chr12	21821294	T	C	885	49	2416	0.93138	0.06862	rs16924332
ABCC9	ENST00000261200.9	7	chr12	21894521	C	T	1143	26	2442	0.941403	0.058597	rs7978092
ABCC9	ENST00000261200.9	8	chr12	21836328	C	T	1097	14	2456	0.9468	0.0532	rs2098574
ABCC9	ENST00000261200.9	9	chr12	21917297	T	C	850	13	2469	0.951812	0.048188	rs4148649
ABL1	ENST00000318560.6	1	chr9	130860257	A	G	1062	1062	1062	0.409406	0.590594	rs2855194
ABL1	ENST00000318560.6	2	chr9	130843869	T	A	801	510	1572	0.606014	0.393986	rs7851946
ABL1	ENST00000318560.6	3	chr9	130885614	A	G	1049	345	1917	0.739013	0.260987	rs1056171
ABL1	ENST00000318560.6	4	chr9	130887171	T	C	609	145	2062	0.794911	0.205089	rs11991
ABL1	ENST00000318560.6	5	chr9	130878833	T	C	789	62	2124	0.818813	0.181187	rs4740377
ABL1	ENST00000318560.6	6	chr9	130864744	G	A	360	38	2162	0.833462	0.166538	rs75500271
ABL1	ENST00000318560.6	7	chr9	130862262	G	A	513	34	2196	0.846569	0.153431	rs12005879
ABL1	ENST00000318560.6	8	chr9	130852664	G	A	211	30	2226	0.858134	0.141866	rs2855192
ABL1	ENST00000318560.6	9	chr9	130878768	G	A	97	25	2251	0.867772	0.132228	rs34213976
ABL1	ENST00000318560.6	10	chr9	130872311	C	T	86	19	2270	0.875096	0.124904	rs34136772
ABL1	ENST00000318560.6	11	chr9	130858574	A	G	776	14	2284	0.880493	0.119507	rs3780284
ABL1	ENST00000318560.6	12	chr9	130835876	G	A	659	8	2292	0.883577	0.116423	rs2987903
ABL1	ENST00000318560.6	13	chr9	130857851	G	A	144	8	2300	0.886662	0.113338	rs73557805
ABL1	ENST00000318560.6	14	chr9	130874362	C	A	115	8	2308	0.889746	0.110254	rs35462004
ABL1	ENST00000318560.6	15	chr9	130842774	A	G	51	6	2314	0.892059	0.107941	rs34581184
ABL1	ENST00000318560.6	16	chr9	130863222	C	T	254	4	2318	0.893601	0.106399	rs17147276
ABL1	ENST00000318560.6	17	chr9	130870673	G	A	546	4	2322	0.895143	0.104857	rs3808817
ABL1	ENST00000318560.6	18	chr9	130881406	T	C	19	4	2326	0.896685	0.103315	rs2772032
ABL1	ENST00000318560.6	19	chr9	130887166	A	G	785	3	2329	0.897841	0.102159	rs9762
ABL1	ENST00000318560.6	20	chr9	130839379	T	G	500	2	2331	0.898612	0.101388	rs4740207
ABL1	ENST00000318560.6	21	chr9	130862419	T	C	78	2	2333	0.899383	0.100617	rs35489589
ABL1	ENST00000318560.6	22	chr9	130871915	G	A	100	2	2335	0.900154	0.099846	rs7033381
ABL1	ENST00000318560.6	23	chr9	130879481	G	A	63	2	2337	0.900925	0.099075	rs35531770
ABL1	ENST00000318560.6	24	chr9	130860729	A	G	760	1	2338	0.901311	0.098689	rs11244164
ABL1	ENST00000318560.6	25	chr9	130878712	C	A	542	1	2339	0.901696	0.098304	rs2696141
ACTA1	ENST00000366684.7	1	chr1	229434056	A	G	1115	1115	1115	0.429838	0.570162	rs605430
ACTA1	ENST00000366684.7	2	chr1	229432890	C	G	815	460	1575	0.60717	0.39283	rs41271481
ACTA1	ENST00000366684.7	3	chr1	229431916	C	G	874	92	1667	0.642637	0.357363	rs6673359
ACTA1	ENST00000366684.7	4	chr1	229432956	G	T	118	21	1688	0.650732	0.349268	rs144658220
ACTA1	ENST00000366684.7	5	chr1	229431637	G	T	98	18	1706	0.657672	0.342328	rs74897770
ACTA1	ENST00000366684.7	6	chr1	229433329	A	C	52	6	1712	0.659985	0.340015	rs116641355
ACTA1	ENST00000366684.7	7	chr1	229432484	T	G	6	1	1713	0.66037	0.33963	rs527621
ACTA1	ENST00000366684.7	8	chr1	229433845	C	T	875	1	1714	0.660756	0.339244	rs7534252
ACTB	ENST00000646664.1	1	chr7	5527481	C	T	1088	1088	1088	0.419429	0.580571	rs7612
ACTB	ENST00000646664.1	2	chr7	5528735	A	G	1047	279	1367	0.526985	0.473015	rs852423
ACTB	ENST00000646664.1	3	chr7	5530212	C	A	836	133	1500	0.578258	0.421742	rs2302484
ACTB	ENST00000646664.1	4	chr7	5530316	G	A	467	45	1545	0.595605	0.404395	rs7798353
ACTB	ENST00000646664.1	5	chr7	5527295	G	C	129	22	1567	0.604086	0.395914	rs3210032
ACTB	ENST00000646664.1	6	chr7	5527965	C	T	1035	19	1586	0.611411	0.388589	rs852424
ACTB	ENST00000646664.1	7	chr7	5529034	G	T	52	6	1592	0.613724	0.386276	rs13447400
ACTB	ENST00000646664.1	8	chr7	5527468	C	T	62	4	1596	0.615266	0.384734	rs11546905
ACTB	ENST00000646664.1	9	chr7	5529696	G	A	1026	3	1599	0.616423	0.383577	rs2908425
ACTB	ENST00000646664.1	10	chr7	5528862	A	G	4	2	1601	0.617194	0.382806	rs852422
ACTB	ENST00000646664.1	11	chr7	5528046	C	T	138	1	1602	0.617579	0.382421	rs11546939
ACTB	ENST00000646664.1	12	chr7	5530196	G	A	327	1	1603	0.617965	0.382035	rs2908424
ACTG1	ENST00000573283.7	1	chr17	81511890	G	T	1147	1147	1147	0.442174	0.557826	rs9910792
ACTG1	ENST00000573283.7	2	chr17	81512443	A	C	1020	489	1636	0.630686	0.369314	rs8064532
ACTG1	ENST00000573283.7	3	chr17	81512782	C	T	939	109	1745	0.672706	0.327294	rs7503278
ACTG1	ENST00000573283.7	4	chr17	81510073	C	T	242	46	1791	0.690439	0.309561	rs1139414
ACTG1	ENST00000573283.7	5	chr17	81511844	C	A	985	43	1834	0.707016	0.292984	rs9912403
ACTG1	ENST00000573283.7	6	chr17	81512583	C	G	205	18	1852	0.713955	0.286045	rs71373079
ACTG1	ENST00000573283.7	7	chr17	81510165	G	A	138	14	1866	0.719352	0.280648	rs1139409
ACTG1	ENST00000573283.7	8	chr17	81510090	C	T	53	10	1876	0.723207	0.276793	rs7502276
ACTG1	ENST00000573283.7	9	chr17	81511261	G	A	118	10	1886	0.727062	0.272938	rs2230159
ACTG1	ENST00000573283.7	10	chr17	81512766	G	A	54	10	1896	0.730918	0.269082	rs1139403
ACTG1	ENST00000573283.7	11	chr17	81510993	G	A	885	8	1904	0.734002	0.265998	rs1139405
ACTG1	ENST00000573283.7	12	chr17	81512599	G	A	1051	8	1912	0.737086	0.262914	rs28698582
ACTG1	ENST00000573283.7	13	chr17	81512702	G	A	88	4	1916	0.738628	0.261372	rs145214386
ACTG1	ENST00000573283.7	14	chr17	81512089	C	T	133	1	1917	0.739013	0.260987	rs11549220
ACTG1	ENST00000573283.7	15	chr17	81512758	C	G	137	1	1918	0.739399	0.260601	rs143315390
ACVR1	ENST00000434821.7	1	chr2	157837609	C	T	1054	1054	1054	0.406322	0.593678	rs10933443
ACVR1	ENST00000434821.7	2	chr2	157866671	A	T	977	531	1585	0.611025	0.388975	rs6437117
ACVR1	ENST00000434821.7	3	chr2	157749632	C	T	958	320	1905	0.734387	0.265613	rs7595478
ACVR1	ENST00000434821.7	4	chr2	157856026	C	T	956	144	2049	0.7899	0.2101	rs4664901
ACVR1	ENST00000434821.7	5	chr2	157737393	C	T	336	93	2142	0.825752	0.174248	rs2228948
ACVR1	ENST00000434821.7	6	chr2	157778539	A	G	680	74	2216	0.854279	0.145721	rs1146038
ACVR1	ENST00000434821.7	7	chr2	157861868	T	C	827	45	2261	0.871627	0.128373	rs1866886
ACVR1	ENST00000434821.7	8	chr2	157806765	C	T	140	40	2301	0.887047	0.112953	rs17798043
ACVR1	ENST00000434821.7	9	chr2	157856022	C	T	131	38	2339	0.901696	0.098304	rs140637899
ACVR1	ENST00000434821.7	10	chr2	157834051	T	C	823	25	2364	0.911334	0.088666	rs28637949
ACVR1	ENST00000434821.7	11	chr2	157781963	C	T	461	19	2383	0.918658	0.081342	rs10933441
ACVR1	ENST00000434821.7	12	chr2	157742191	C	T	62	16	2399	0.924827	0.075173	rs11678195
ACVR1	ENST00000434821.7	13	chr2	157757045	A	T	446	12	2411	0.929453	0.070547	rs11898912
ACVR1	ENST00000434821.7	14	chr2	157757694	G	A	73	9	2420	0.932922	0.067078	rs148372356
ACVR1	ENST00000434821.7	15	chr2	157780625	A	G	790	9	2429	0.936392	0.063608	rs1866885
ACVR1	ENST00000434821.7	16	chr2	157858110	A	G	414	8	2437	0.939476	0.060524	rs16842178
ACVR1	ENST00000434821.7	17	chr2	157849115	T	C	68	7	2444	0.942174	0.057826	rs12997265
ACVR1	ENST00000434821.7	18	chr2	157736845	A	G	777	6	2450	0.944487	0.055513	rs12997
ACVR1	ENST00000434821.7	19	chr2	157810705	T	C	493	5	2455	0.946415	0.053585	rs10497191
ACVR1	ENST00000434821.7	20	chr2	157739685	G	T	531	4	2459	0.947957	0.052043	rs17182166
ACVR1	ENST00000434821.7	21	chr2	157739114	G	A	57	3	2462	0.949113	0.050887	rs116183468
ACVR1	ENST00000434821.7	22	chr2	157787691	C	T	724	3	2465	0.95027	0.04973	rs12988575
ADCY5	ENST00000462833.6	1	chr3	123406864	T	A	1257	1257	1257	0.48458	0.51542	rs9851257
ADCY5	ENST00000462833.6	2	chr3	123289239	G	T	1219	628	1885	0.726677	0.273323	rs4677880
ADCY5	ENST00000462833.6	3	chr3	123441503	T	C	1163	299	2184	0.841943	0.158057	rs9289222
ADCY5	ENST00000462833.6	4	chr3	123324064	C	T	1123	159	2343	0.903238	0.096762	rs6806851
ADCY5	ENST00000462833.6	5	chr3	123419742	G	A	1060	75	2418	0.932151	0.067849	rs11927367
ADCY5	ENST00000462833.6	6	chr3	123420187	G	C	1000	55	2473	0.953354	0.046646	rs6762009
ADNP	ENST00000621696.5	1	chr20	50889658	C	G	1102	1102	1102	0.424827	0.575173	rs875068
ADNP	ENST00000621696.5	2	chr20	50911376	G	A	953	285	1387	0.534695	0.465305	rs59916803
ADNP	ENST00000621696.5	3	chr20	50917430	G	C	275	151	1538	0.592907	0.407093	rs1474737
ADNP	ENST00000621696.5	4	chr20	50898000	T	G	1038	125	1663	0.641095	0.358905	rs6020832
ADNP	ENST00000621696.5	5	chr20	50891355	T	G	148	79	1742	0.67155	0.32845	rs761240
ADNP	ENST00000621696.5	6	chr20	50900602	C	T	168	41	1783	0.687355	0.312645	rs7262676
ADNP	ENST00000621696.5	7	chr20	50925149	A	G	58	38	1821	0.702005	0.297995	rs74619475
ADNP	ENST00000621696.5	8	chr20	50921454	T	C	63	27	1848	0.712413	0.287587	rs11905010
ADNP	ENST00000621696.5	9	chr20	50897952	G	C	136	26	1874	0.722436	0.277564	rs114529504
ADNP	ENST00000621696.5	10	chr20	50901087	C	A	374	25	1899	0.732074	0.267926	rs76508916
ADNP	ENST00000621696.5	11	chr20	50899563	A	T	936	24	1923	0.741326	0.258674	rs12481137
ADNP	ENST00000621696.5	12	chr20	50921785	A	G	109	15	1938	0.747109	0.252891	rs76586734
ADNP	ENST00000621696.5	13	chr20	50927175	C	T	48	14	1952	0.752506	0.247494	rs184230372
ADNP	ENST00000621696.5	14	chr20	50909514	T	C	68	11	1963	0.756746	0.243254	rs17198319
ADNP	ENST00000621696.5	15	chr20	50924388	T	C	354	11	1974	0.760987	0.239013	rs16995626
ADNP	ENST00000621696.5	16	chr20	50909689	G	A	137	10	1984	0.764842	0.235158	rs74485052
ADNP	ENST00000621696.5	17	chr20	50902544	T	C	87	9	1993	0.768311	0.231689	rs71351216
ADNP	ENST00000621696.5	18	chr20	50918389	T	C	116	9	2002	0.771781	0.228219	rs16995618
ADNP	ENST00000621696.5	19	chr20	50895040	A	G	88	7	2009	0.77448	0.22552	rs75292978
ADNP	ENST00000621696.5	20	chr20	50926756	G	A	898	6	2015	0.776793	0.223207	rs6020856
ADNP	ENST00000621696.5	21	chr20	50890435	T	C	77	3	2018	0.777949	0.222051	rs138597363
ADNP	ENST00000621696.5	22	chr20	50913543	G	A	321	3	2021	0.779106	0.220894	rs6020841
ADNP	ENST00000621696.5	23	chr20	50927513	T	C	91	3	2024	0.780262	0.219738	rs114946063
ADNP	ENST00000621696.5	24	chr20	50889689	T	G	54	2	2026	0.781033	0.218967	rs114330796
ADNP	ENST00000621696.5	25	chr20	50896266	C	T	940	2	2028	0.781804	0.218196	rs12479950
ADNP	ENST00000621696.5	26	chr20	50901649	A	G	66	2	2030	0.782575	0.217425	rs115366818
ADNP	ENST00000621696.5	27	chr20	50903290	A	C	187	2	2032	0.783346	0.216654	rs113347664
ADNP	ENST00000621696.5	28	chr20	50916079	A	G	55	2	2034	0.784117	0.215883	rs59771424
ADNP	ENST00000621696.5	29	chr20	50903609	T	G	130	1	2035	0.784503	0.215497	rs6020836
ADNP	ENST00000621696.5	30	chr20	50923023	C	T	88	1	2036	0.784888	0.215112	rs73909837
AFF4	ENST00000265343.10	1	chr5	132945274	C	T	1249	1249	1249	0.481496	0.518504	rs4705874
AFF4	ENST00000265343.10	2	chr5	132937500	C	T	875	368	1617	0.623362	0.376638	rs2288386
AFF4	ENST00000265343.10	3	chr5	132938116	A	T	629	137	1754	0.676176	0.323824	rs12521723
AFF4	ENST00000265343.10	4	chr5	132936794	A	C	167	84	1838	0.708558	0.291442	rs41298948
AFF4	ENST00000265343.10	5	chr5	132876163	C	T	352	51	1889	0.728219	0.271781	rs17166305
AFF4	ENST00000265343.10	6	chr5	132938115	T	A	91	37	1926	0.742483	0.257517	rs56356379
AFF4	ENST00000265343.10	7	chr5	132876205	A	C	120	35	1961	0.755975	0.244025	rs1295690184
AFF4	ENST00000265343.10	8	chr5	132883095	C	A	1121	32	1993	0.768311	0.231689	rs2525485
AFF4	ENST00000265343.10	9	chr5	132936664	G	A	105	26	2019	0.778335	0.221665	rs12653694
AFF4	ENST00000265343.10	10	chr5	132897875	T	C	63	24	2043	0.787587	0.212413	rs77554816
AFF4	ENST00000265343.10	11	chr5	132916414	A	T	757	21	2064	0.795682	0.204318	rs6887411
AFF4	ENST00000265343.10	12	chr5	132879594	A	T	65	17	2081	0.802236	0.197764	rs75378933
AFF4	ENST00000265343.10	13	chr5	132883692	G	A	96	16	2097	0.808404	0.191596	rs2243551
AFF4	ENST00000265343.10	14	chr5	132912002	G	A	159	11	2108	0.812645	0.187355	rs57076016
AFF4	ENST00000265343.10	15	chr5	132947093	T	G	195	11	2119	0.816885	0.183115	rs114468825
AFF4	ENST00000265343.10	16	chr5	132943551	A	G	51	10	2129	0.82074	0.17926	rs17166320
AFF4	ENST00000265343.10	17	chr5	132901910	G	C	104	9	2138	0.82421	0.17579	rs74943883
AFF4	ENST00000265343.10	18	chr5	132923899	T	C	219	7	2145	0.826908	0.173092	rs74806775
AFF4	ENST00000265343.10	19	chr5	132938098	G	A	106	6	2151	0.829221	0.170779	rs114518280
AFF4	ENST00000265343.10	20	chr5	132960118	G	C	69	5	2156	0.831149	0.168851	rs67712424
AFF4	ENST00000265343.10	21	chr5	132876210	A	C	118	3	2159	0.832305	0.167695	rs1242196229
AFF4	ENST00000265343.10	22	chr5	132900134	C	T	1246	3	2162	0.833462	0.166538	rs6862459
AFF4	ENST00000265343.10	23	chr5	132910041	C	A	125	3	2165	0.834618	0.165382	rs115279966
AFF4	ENST00000265343.10	24	chr5	132934057	G	C	127	3	2168	0.835775	0.164225	rs3798124
AFF4	ENST00000265343.10	25	chr5	132944974	C	A	1129	2	2170	0.836546	0.163454	rs13185394
AFF4	ENST00000265343.10	26	chr5	132878558	T	C	60	1	2171	0.836931	0.163069	rs79020539
AFF4	ENST00000265343.10	27	chr5	132880572	C	T	1171	1	2172	0.837317	0.162683	rs803218
AFF4	ENST00000265343.10	28	chr5	132881646	C	A	641	1	2173	0.837702	0.162298	rs811683
AFF4	ENST00000265343.10	29	chr5	132885056	C	T	419	1	2174	0.838088	0.161912	rs45441396
AFF4	ENST00000265343.10	30	chr5	132887887	T	C	52	1	2175	0.838473	0.161527	rs34434281
AFF4	ENST00000265343.10	31	chr5	132907016	A	G	62	1	2176	0.838859	0.161141	rs73788225
AFF4	ENST00000265343.10	32	chr5	132919549	C	G	353	1	2177	0.839244	0.160756	rs79000033
AFF4	ENST00000265343.10	33	chr5	132932003	A	G	69	1	2178	0.83963	0.16037	rs9686869
AFF4	ENST00000265343.10	34	chr5	132934659	T	G	56	1	2179	0.840015	0.159985	rs34527550
AFF4	ENST00000265343.10	35	chr5	132935025	C	T	342	1	2180	0.840401	0.159599	rs58181040
AFF4	ENST00000265343.10	36	chr5	132937339	T	C	1180	1	2181	0.840786	0.159214	rs2288387
AFF4	ENST00000265343.10	37	chr5	132937916	C	G	478	1	2182	0.841172	0.158828	rs12516596
AFF4	ENST00000265343.10	38	chr5	132941124	A	T	67	1	2183	0.841557	0.158443	rs78948393
AFF4	ENST00000265343.10	39	chr5	132948732	T	C	85	1	2184	0.841943	0.158057	rs73788238
AFF4	ENST00000265343.10	40	chr5	132955019	T	C	478	1	2185	0.842328	0.157672	rs68171951
AFF4	ENST00000265343.10	41	chr5	132962496	T	C	471	1	2186	0.842714	0.157286	rs55746968
AKT1	ENST00000649815.2	1	chr14	104779988	T	A	1252	1252	1252	0.482652	0.517348	rs2494737
AKT1	ENST00000649815.2	2	chr14	104781544	A	T	1081	568	1820	0.701619	0.298381	rs2494740
AKT1	ENST00000649815.2	3	chr14	104785383	T	C	1058	278	2098	0.80879	0.19121	rs2494743
AKT1	ENST00000649815.2	4	chr14	104772855	T	C	1216	134	2232	0.860447	0.139553	rs2494732
AKT1	ENST00000649815.2	5	chr14	104782133	G	T	1002	73	2305	0.888589	0.111411	rs2498791
AKT1	ENST00000649815.2	6	chr14	104780535	A	G	261	51	2356	0.90825	0.09175	rs2498793
AKT1	ENST00000649815.2	7	chr14	104777098	G	T	680	29	2385	0.919429	0.080571	rs2498795
AKT1	ENST00000649815.2	8	chr14	104791730	G	A	397	25	2410	0.929067	0.070933	rs61758463
AKT1	ENST00000649815.2	9	chr14	104778914	A	G	1237	21	2431	0.937163	0.062837	rs2498794
AKT1	ENST00000649815.2	10	chr14	104778314	C	T	406	14	2445	0.94256	0.05744	rs45531934
AKT1	ENST00000649815.2	11	chr14	104790244	T	C	981	12	2457	0.947186	0.052814	rs2498787
AKT1	ENST00000649815.2	12	chr14	104772483	G	C	113	11	2468	0.951426	0.048574	rs61761201
ALDH18A1	ENST00000371224.7	1	chr10	95616339	A	T	1178	1178	1178	0.454125	0.545875	rs749049
ALDH18A1	ENST00000371224.7	2	chr10	95652290	C	T	1123	512	1690	0.651503	0.348497	rs10882647
ALDH18A1	ENST00000371224.7	3	chr10	95615511	G	A	1168	240	1930	0.744025	0.255975	rs11188403
ALDH18A1	ENST00000371224.7	4	chr10	95633718	C	T	880	59	1989	0.766769	0.233231	rs11188409
ALDH18A1	ENST00000371224.7	5	chr10	95606622	G	A	179	56	2045	0.788358	0.211642	rs76824727
ALDH18A1	ENST00000371224.7	6	chr10	95607060	T	G	337	31	2076	0.800308	0.199692	rs11592809
ALDH18A1	ENST00000371224.7	7	chr10	95617731	A	C	78	30	2106	0.811874	0.188126	rs146432481
ALDH18A1	ENST00000371224.7	8	chr10	95651169	C	T	226	26	2132	0.821897	0.178103	rs80239197
ALDH18A1	ENST00000371224.7	9	chr10	95640292	A	G	104	21	2153	0.829992	0.170008	rs77422088
ALDH18A1	ENST00000371224.7	10	chr10	95610574	T	G	620	17	2170	0.836546	0.163454	rs497331
ALDH18A1	ENST00000371224.7	11	chr10	95618788	G	A	58	14	2184	0.841943	0.158057	rs148036479
ALDH18A1	ENST00000371224.7	12	chr10	95620369	T	C	69	14	2198	0.84734	0.15266	rs148561349
ALDH18A1	ENST00000371224.7	13	chr10	95607360	G	T	823	13	2211	0.852352	0.147648	rs12778814
ALDH18A1	ENST00000371224.7	14	chr10	95627773	T	G	116	13	2224	0.857363	0.142637	rs12267327
ALDH18A1	ENST00000371224.7	15	chr10	95638799	T	G	67	12	2236	0.861989	0.138011	rs17111068
ALDH18A1	ENST00000371224.7	16	chr10	95615414	T	C	775	11	2247	0.86623	0.13377	rs10882643
ALDH18A1	ENST00000371224.7	17	chr10	95621758	C	A	160	6	2253	0.868543	0.131457	rs75868521
ALDH18A1	ENST00000371224.7	18	chr10	95616071	C	A	239	4	2257	0.870085	0.129915	rs11592789
ALDH18A1	ENST00000371224.7	19	chr10	95620786	G	A	63	4	2261	0.871627	0.128373	rs191350365
ALDH18A1	ENST00000371224.7	20	chr10	95653618	A	T	81	3	2264	0.872783	0.127217	rs78513125
ALDH18A1	ENST00000371224.7	21	chr10	95606063	G	A	717	2	2266	0.873554	0.126446	rs4037
ALDH18A1	ENST00000371224.7	22	chr10	95607638	G	A	347	2	2268	0.874325	0.125675	rs7100377
ALDH18A1	ENST00000371224.7	23	chr10	95628822	C	T	707	2	2270	0.875096	0.124904	rs10882644
ALDH18A1	ENST00000371224.7	24	chr10	95643586	T	C	67	2	2272	0.875867	0.124133	rs144228867
ALDH18A1	ENST00000371224.7	25	chr10	95608056	G	A	279	1	2273	0.876253	0.123747	rs112194607
ALDH18A1	ENST00000371224.7	26	chr10	95609233	G	A	812	1	2274	0.876638	0.123362	rs10882639
ALDH18A1	ENST00000371224.7	27	chr10	95630129	A	G	956	1	2275	0.877024	0.122976	rs4918950
ALDH18A1	ENST00000371224.7	28	chr10	95640099	C	T	1128	1	2276	0.877409	0.122591	rs12244124
ALDH18A1	ENST00000371224.7	29	chr10	95644607	C	A	1131	1	2277	0.877795	0.122205	rs10882645
ALDH18A1	ENST00000371224.7	30	chr10	95646649	T	C	57	1	2278	0.87818	0.12182	rs7893577
ALK	ENST00000389048.8	1	chr2	29552805	G	A	1300	1300	1300	0.501157	0.498843	rs62131122
ALK	ENST00000389048.8	2	chr2	29589325	T	C	1269	634	1934	0.745567	0.254433	rs4305230
ALK	ENST00000389048.8	3	chr2	29848140	T	C	1224	315	2249	0.867001	0.132999	rs4074253
ALK	ENST00000389048.8	4	chr2	29419008	T	C	1150	153	2402	0.925983	0.074017	rs7421353
ALK	ENST00000389048.8	5	chr2	29355385	A	G	1187	84	2486	0.958365	0.041635	rs13001260
ALX4	ENST00000652299.1	1	chr11	44274840	C	T	1190	1190	1190	0.458751	0.541249	rs12795574
ALX4	ENST00000652299.1	2	chr11	44265742	A	G	1179	634	1824	0.703161	0.296839	rs7925657
ALX4	ENST00000652299.1	3	chr11	44298355	T	C	1163	306	2130	0.821126	0.178874	rs1869481
ALX4	ENST00000652299.1	4	chr11	44280761	T	C	1152	160	2290	0.882806	0.117194	rs2002991
ALX4	ENST00000652299.1	5	chr11	44262375	A	G	969	99	2389	0.920971	0.079029	rs897004
ALX4	ENST00000652299.1	6	chr11	44267885	G	C	1061	51	2440	0.940632	0.059368	rs10769025
ALX4	ENST00000652299.1	7	chr11	44270671	C	A	929	32	2472	0.952968	0.047032	rs10769026
ANKRD1	ENST00000371697.4	1	chr10	90919873	G	C	1191	1191	1191	0.459136	0.540864	rs10047267
ANKRD1	ENST00000371697.4	2	chr10	90916370	T	C	961	497	1688	0.650732	0.349268	rs4933200
ANKRD1	ENST00000371697.4	3	chr10	90918302	A	G	777	194	1882	0.72552	0.27448	rs10881853
ANKRD1	ENST00000371697.4	4	chr10	90913613	T	G	904	70	1952	0.752506	0.247494	rs17102362
ANKRD1	ENST00000371697.4	5	chr10	90918264	G	A	190	22	1974	0.760987	0.239013	rs59146072
ANKRD1	ENST00000371697.4	6	chr10	90918060	C	T	64	20	1994	0.768697	0.231303	rs78645242
ANKRD1	ENST00000371697.4	7	chr10	90916818	T	C	424	16	2010	0.774865	0.225135	rs11186368
ANKRD1	ENST00000371697.4	8	chr10	90920700	G	A	109	10	2020	0.77872	0.22128	rs12244068
ANKRD1	ENST00000371697.4	9	chr10	90919284	G	A	55	7	2027	0.781419	0.218581	rs79793575
ANKRD1	ENST00000371697.4	10	chr10	90918059	A	G	61	6	2033	0.783732	0.216268	rs76840290
ANKRD1	ENST00000371697.4	11	chr10	90914279	A	G	60	5	2038	0.785659	0.214341	rs78861272
ANKRD1	ENST00000371697.4	12	chr10	90919528	C	T	55	5	2043	0.787587	0.212413	rs147204218
ANKRD1	ENST00000371697.4	13	chr10	90913263	T	C	58	2	2045	0.788358	0.211642	rs112911786
ANKRD1	ENST00000371697.4	14	chr10	90913686	A	G	62	2	2047	0.789129	0.210871	rs74413128
ANKRD1	ENST00000371697.4	15	chr10	90912807	T	C	1097	1	2048	0.789514	0.210486	rs3939
ANKRD1	ENST00000371697.4	16	chr10	90919930	C	A	149	1	2049	0.7899	0.2101	rs10509614
ANO5	ENST00000324559.9	1	chr11	22281051	G	T	1199	1199	1199	0.462221	0.537779	rs7925081
ANO5	ENST00000324559.9	2	chr11	22195257	C	G	1068	482	1681	0.648034	0.351966	rs7110597
ANO5	ENST00000324559.9	3	chr11	22196377	G	A	993	219	1900	0.73246	0.26754	rs7118233
ANO5	ENST00000324559.9	4	chr11	22277218	A	G	594	122	2022	0.779491	0.220509	rs7949881
ANO5	ENST00000324559.9	5	chr11	22261241	G	A	874	89	2111	0.813801	0.186199	rs4338529
ANO5	ENST00000324559.9	6	chr11	22215251	T	C	158	44	2155	0.830763	0.169237	rs75178716
ANO5	ENST00000324559.9	7	chr11	22228066	A	G	1080	38	2193	0.845412	0.154588	rs10766928
ANO5	ENST00000324559.9	8	chr11	22197058	T	C	732	31	2224	0.857363	0.142637	rs10833718
ANO5	ENST00000324559.9	9	chr11	22215931	G	A	133	25	2249	0.867001	0.132999	rs4922613
ANO5	ENST00000324559.9	10	chr11	22199778	A	C	128	15	2264	0.872783	0.127217	rs117293204
ANO5	ENST00000324559.9	11	chr11	22194889	A	C	346	14	2278	0.87818	0.12182	rs6483832
ANO5	ENST00000324559.9	12	chr11	22205163	A	G	72	14	2292	0.883577	0.116423	rs72979924
ANO5	ENST00000324559.9	13	chr11	22238519	C	T	59	12	2304	0.888204	0.111796	rs147445733
ANO5	ENST00000324559.9	14	chr11	22250515	A	G	66	12	2316	0.89283	0.10717	rs192732414
ANO5	ENST00000324559.9	15	chr11	22277314	A	G	95	12	2328	0.897456	0.102544	rs77726917
ANO5	ENST00000324559.9	16	chr11	22225548	C	T	57	10	2338	0.901311	0.098689	rs72979971
ANO5	ENST00000324559.9	17	chr11	22276405	T	C	440	9	2347	0.90478	0.09522	rs75315439
ANO5	ENST00000324559.9	18	chr11	22249236	A	C	95	8	2355	0.907864	0.092136	rs61880881
ANO5	ENST00000324559.9	19	chr11	22282943	C	G	1005	7	2362	0.910563	0.089437	rs6483841
ANO5	ENST00000324559.9	20	chr11	22206178	A	T	93	6	2368	0.912876	0.087124	rs117077777
ANO5	ENST00000324559.9	21	chr11	22237722	C	T	57	5	2373	0.914803	0.085197	rs75085843
ANO5	ENST00000324559.9	22	chr11	22277531	T	G	1071	5	2378	0.916731	0.083269	rs10766929
ANO5	ENST00000324559.9	23	chr11	22250196	A	T	70	4	2382	0.918273	0.081727	rs144743605
ANO5	ENST00000324559.9	24	chr11	22256306	A	G	506	4	2386	0.919815	0.080185	rs11026477
ANO5	ENST00000324559.9	25	chr11	22205302	A	G	921	3	2389	0.920971	0.079029	rs10741930
ANO5	ENST00000324559.9	26	chr11	22213646	A	G	71	3	2392	0.922128	0.077872	rs78202773
ANO5	ENST00000324559.9	27	chr11	22275083	A	G	53	3	2395	0.923285	0.076715	rs114194083
ANO5	ENST00000324559.9	28	chr11	22214643	G	A	136	2	2397	0.924056	0.075944	rs117898271
ANO5	ENST00000324559.9	29	chr11	22215158	G	T	139	2	2399	0.924827	0.075173	rs11821000
ANO5	ENST00000324559.9	30	chr11	22280261	A	G	1095	2	2401	0.925598	0.074402	rs10766930
ANO5	ENST00000324559.9	31	chr11	22208216	C	T	48	1	2402	0.925983	0.074017	rs73481608
ANO5	ENST00000324559.9	32	chr11	22209300	C	T	752	1	2403	0.926369	0.073631	rs6483833
ANO5	ENST00000324559.9	33	chr11	22214634	A	G	246	1	2404	0.926754	0.073246	rs73481611
ANO5	ENST00000324559.9	34	chr11	22222483	A	C	1065	1	2405	0.92714	0.07286	rs7952092
ANO5	ENST00000324559.9	35	chr11	22222628	T	C	68	1	2406	0.927525	0.072475	rs116758331
ANO5	ENST00000324559.9	36	chr11	22252062	A	G	576	1	2407	0.927911	0.072089	rs7948670
ANO5	ENST00000324559.9	37	chr11	22271891	A	G	1056	1	2408	0.928296	0.071704	rs11026487
ANXA11	ENST00000422982.8	1	chr10	80153805	C	T	1275	1275	1275	0.491519	0.508481	rs7091565
ANXA11	ENST00000422982.8	2	chr10	80195783	G	A	1077	516	1791	0.690439	0.309561	rs2789642
ANXA11	ENST00000422982.8	3	chr10	80166042	G	A	1018	269	2060	0.79414	0.20586	rs3000941
ANXA11	ENST00000422982.8	4	chr10	80204533	A	G	870	174	2234	0.861218	0.138782	rs74145425
ANXA11	ENST00000422982.8	5	chr10	80202204	A	G	826	69	2303	0.887818	0.112182	rs370009900
ANXA11	ENST00000422982.8	6	chr10	80171685	C	T	1176	38	2341	0.902467	0.097533	rs2573351
ANXA11	ENST00000422982.8	7	chr10	80160387	C	G	491	28	2369	0.913261	0.086739	rs11201923
ANXA11	ENST00000422982.8	8	chr10	80205206	A	C	165	20	2389	0.920971	0.079029	rs1441637539
ANXA11	ENST00000422982.8	9	chr10	80199853	C	G	1062	16	2405	0.92714	0.07286	rs2819942
ANXA11	ENST00000422982.8	10	chr10	80157952	A	G	1131	13	2418	0.932151	0.067849	rs1079242
ANXA11	ENST00000422982.8	11	chr10	80194672	G	A	151	13	2431	0.937163	0.062837	rs17676697
ANXA11	ENST00000422982.8	12	chr10	80191697	A	T	67	12	2443	0.941789	0.058211	rs79227582
ANXA11	ENST00000422982.8	13	chr10	80195784	T	C	267	9	2452	0.945258	0.054742	rs147037308
ANXA11	ENST00000422982.8	14	chr10	80160044	T	C	945	6	2458	0.947571	0.052429	rs2784773
ANXA11	ENST00000422982.8	15	chr10	80166037	C	T	426	5	2463	0.949499	0.050501	rs75344562
ANXA11	ENST00000422982.8	16	chr10	80169863	G	A	62	5	2468	0.951426	0.048574	rs34753982
APOA1	ENST00000236850.5	1	chr11	116837304	A	G	1162	1162	1162	0.447957	0.552043	rs5070
APOA1	ENST00000236850.5	2	chr11	116836622	A	G	1059	466	1628	0.627602	0.372398	rs7116797
APOA1	ENST00000236850.5	3	chr11	116836685	G	A	249	74	1702	0.65613	0.34387	rs12718464
APOA1	ENST00000236850.5	4	chr11	116837538	G	A	455	43	1745	0.672706	0.327294	rs5069
APOA1	ENST00000236850.5	5	chr11	116836797	C	T	84	31	1776	0.684657	0.315343	rs5073
APOA1	ENST00000236850.5	6	chr11	116836867	A	G	803	3	1779	0.685813	0.314187	rs5072
APOA1	ENST00000236850.5	7	chr11	116836474	G	A	453	1	1780	0.686199	0.313801	rs5076
APOB	ENST00000233242.5	1	chr2	21022457	G	T	1040	1040	1040	0.400925	0.599075	rs3791980
APOB	ENST00000233242.5	2	chr2	21042269	C	A	1017	502	1542	0.594449	0.405551	rs661665
APOB	ENST00000233242.5	3	chr2	21009932	G	A	898	298	1840	0.709329	0.290671	rs1041968
APOB	ENST00000233242.5	4	chr2	21021486	T	G	643	195	2035	0.784503	0.215497	rs11676704
APOB	ENST00000233242.5	5	chr2	21002881	C	T	542	96	2131	0.821511	0.178489	rs1042031
APOB	ENST00000233242.5	6	chr2	21040767	T	G	623	46	2177	0.839244	0.160756	rs531819
APOB	ENST00000233242.5	7	chr2	21002613	C	G	298	31	2208	0.851195	0.148805	rs1801702
APOB	ENST00000233242.5	8	chr2	21041862	T	C	213	26	2234	0.861218	0.138782	rs12720841
APOB	ENST00000233242.5	9	chr2	21030756	A	T	192	24	2258	0.87047	0.12953	rs12720807
APOB	ENST00000233242.5	10	chr2	21018633	A	G	594	14	2272	0.875867	0.124133	rs12713956
APOB	ENST00000233242.5	11	chr2	21037212	G	A	71	13	2285	0.880879	0.119121	rs13306198
APOB	ENST00000233242.5	12	chr2	21005955	C	T	172	12	2297	0.885505	0.114495	rs1801701
APOB	ENST00000233242.5	13	chr2	21011100	T	C	79	12	2309	0.890131	0.109869	rs533617
APOB	ENST00000233242.5	14	chr2	21014672	G	A	993	11	2320	0.894372	0.105628	rs673548
APOB	ENST00000233242.5	15	chr2	21022941	G	A	80	10	2330	0.898227	0.101773	rs1801700
APOB	ENST00000233242.5	16	chr2	21001550	C	A	50	4	2334	0.899769	0.100231	rs12720763
APOB	ENST00000233242.5	17	chr2	21001981	C	T	70	4	2338	0.901311	0.098689	rs1801695
APOB	ENST00000233242.5	18	chr2	21011127	T	C	54	4	2342	0.902853	0.097147	rs1801699
APOB	ENST00000233242.5	19	chr2	21032860	G	A	55	4	2346	0.904395	0.095605	rs12720836
APOB	ENST00000233242.5	20	chr2	21017631	C	T	55	3	2349	0.905551	0.094449	rs76693756
APOB	ENST00000233242.5	21	chr2	21008515	T	G	59	2	2351	0.906322	0.093678	rs2163204
APOB	ENST00000233242.5	22	chr2	21009931	T	C	71	2	2353	0.907093	0.092907	rs584542
APOB	ENST00000233242.5	23	chr2	21017159	A	C	960	2	2355	0.907864	0.092136	rs11680233
APOB	ENST00000233242.5	24	chr2	21017504	C	T	54	2	2357	0.908635	0.091365	rs12720814
APOB	ENST00000233242.5	25	chr2	21026810	G	T	108	2	2359	0.909406	0.090594	rs12714192
APOB	ENST00000233242.5	26	chr2	21026844	C	T	73	2	2361	0.910177	0.089823	rs12691202
APOB	ENST00000233242.5	27	chr2	21028042	G	A	951	2	2363	0.910948	0.089052	rs679899
APOB	ENST00000233242.5	28	chr2	21008720	G	A	70	1	2364	0.911334	0.088666	rs6413458
APOB	ENST00000233242.5	29	chr2	21021128	G	T	867	1	2365	0.911719	0.088281	rs10199768
APOB	ENST00000233242.5	30	chr2	21029662	G	A	124	1	2366	0.912105	0.087895	rs13306194
APOB	ENST00000233242.5	31	chr2	21030368	A	G	164	1	2367	0.91249	0.08751	rs11902466
APOB	ENST00000233242.5	32	chr2	21035039	C	T	55	1	2368	0.912876	0.087124	rs116839087
APOB	ENST00000233242.5	33	chr2	21041028	G	A	688	1	2369	0.913261	0.086739	rs1367117
APOB	ENST00000233242.5	34	chr2	21043351	T	C	56	1	2370	0.913647	0.086353	rs72653053
APOB	ENST00000233242.5	35	chr2	21043733	T	C	84	1	2371	0.914032	0.085968	rs12720761
APOC3	ENST00000227667.8	1	chr11	116830819	T	C	1159	1159	1159	0.4468	0.5532	rs4520
APOC3	ENST00000227667.8	2	chr11	116830437	T	G	1091	528	1687	0.650347	0.349653	rs2070668
APOC3	ENST00000227667.8	3	chr11	116830061	G	C	821	220	1907	0.735158	0.264842	rs618354
APOC3	ENST00000227667.8	4	chr11	116832430	C	T	1001	124	2031	0.782961	0.217039	rs5130
APOC3	ENST00000227667.8	5	chr11	116830500	G	A	312	51	2082	0.802621	0.197379	rs5143
APOC3	ENST00000227667.8	6	chr11	116830406	C	G	1092	40	2122	0.818042	0.181958	rs2070669
APOC3	ENST00000227667.8	7	chr11	116830958	T	A	676	22	2144	0.826523	0.173477	rs2070666
APOC3	ENST00000227667.8	8	chr11	116832682	G	A	87	10	2154	0.830378	0.169622	rs12721084
APOC3	ENST00000227667.8	9	chr11	116832955	G	T	859	7	2161	0.833076	0.166924	rs4225
APOC3	ENST00000227667.8	10	chr11	116830144	C	T	970	4	2165	0.834618	0.165382	rs734104
APOC3	ENST00000227667.8	11	chr11	116830069	C	T	464	3	2168	0.835775	0.164225	rs11827682
APOC3	ENST00000227667.8	12	chr11	116831117	G	A	618	3	2171	0.836931	0.163069	rs1269330
APOC3	ENST00000227667.8	13	chr11	116831134	T	C	870	3	2174	0.838088	0.161912	rs5142
APOE	ENST00000252486.9	1	chr19	44907187	G	A	1123	1123	1123	0.432922	0.567078	rs769450
APOE	ENST00000252486.9	2	chr19	44905910	C	G	1049	460	1583	0.610254	0.389746	rs440446
APOE	ENST00000252486.9	3	chr19	44908684	T	C	639	145	1728	0.666153	0.333847	rs429358
APOE	ENST00000252486.9	4	chr19	44908822	C	T	365	33	1761	0.678874	0.321126	rs7412
APOE	ENST00000252486.9	5	chr19	44906026	C	A	82	27	1788	0.689283	0.310717	rs877973
APOE	ENST00000252486.9	6	chr19	44906351	A	C	55	23	1811	0.69815	0.30185	rs565782572
APOE	ENST00000252486.9	7	chr19	44906745	G	A	309	9	1820	0.701619	0.298381	rs769449
AQP5	ENST00000293599.7	1	chr12	49964497	C	T	960	960	960	0.370085	0.629915	rs1874086
AQP5	ENST00000293599.7	2	chr12	49965498	A	G	772	472	1432	0.552043	0.447957	rs296756
AQP5	ENST00000293599.7	3	chr12	49964391	C	A	773	362	1794	0.691596	0.308404	rs923911
AQP5	ENST00000293599.7	4	chr12	49964485	C	T	667	191	1985	0.765227	0.234773	rs2242357
AQP5	ENST00000293599.7	5	chr12	49964271	A	G	593	138	2123	0.818427	0.181573	rs3736309
AQP5	ENST00000293599.7	6	chr12	49964761	T	C	557	74	2197	0.846955	0.153045	rs296754
AQP5	ENST00000293599.7	7	chr12	49964685	A	G	372	34	2231	0.860062	0.139938	rs11169229
AQP5	ENST00000293599.7	8	chr12	49965465	C	T	223	16	2247	0.86623	0.13377	rs296755
AQP5	ENST00000293599.7	9	chr12	49963186	C	A	62	4	2251	0.867772	0.132228	rs75815946
AQP5	ENST00000293599.7	10	chr12	49963931	A	G	49	3	2254	0.868928	0.131072	rs116624512
ARF3	ENST00000256682.9	1	chr12	48940815	C	T	1214	1214	1214	0.468003	0.531997	rs1726435
ARF3	ENST00000256682.9	2	chr12	48950671	A	G	585	240	1454	0.560524	0.439476	rs76074252
ARF3	ENST00000256682.9	3	chr12	48935912	A	G	992	142	1596	0.615266	0.384734	rs2272311
ARF3	ENST00000256682.9	4	chr12	48939465	T	G	332	117	1713	0.66037	0.33963	rs833831
ARF3	ENST00000256682.9	5	chr12	48940979	G	C	323	65	1778	0.685428	0.314572	rs12122
ARF3	ENST00000256682.9	6	chr12	48939163	T	C	88	42	1820	0.701619	0.298381	rs75763298
ARF3	ENST00000256682.9	7	chr12	48957286	C	T	85	37	1857	0.715883	0.284117	rs79092274
ARF3	ENST00000256682.9	8	chr12	48935826	C	T	89	27	1884	0.726291	0.273709	rs114075287
ARF3	ENST00000256682.9	9	chr12	48941819	T	A	166	18	1902	0.733231	0.266769	rs56084679
ARF3	ENST00000256682.9	10	chr12	48936171	G	A	99	15	1917	0.739013	0.260987	rs57728708
ARF3	ENST00000256682.9	11	chr12	48940816	A	G	375	13	1930	0.744025	0.255975	rs1690183
ARF3	ENST00000256682.9	12	chr12	48949157	G	A	62	12	1942	0.748651	0.251349	rs371346855
ARF3	ENST00000256682.9	13	chr12	48953423	T	A	134	11	1953	0.752891	0.247109	rs7137429
ARF3	ENST00000256682.9	14	chr12	48937093	T	A	74	7	1960	0.75559	0.24441	rs546660336
ARF3	ENST00000256682.9	15	chr12	48940016	G	A	274	7	1967	0.758288	0.241712	rs2228417
ARF3	ENST00000256682.9	16	chr12	48955153	A	C	1087	5	1972	0.760216	0.239784	rs833821
ARF3	ENST00000256682.9	17	chr12	48938583	C	T	974	3	1975	0.761372	0.238628	rs4760666
ARF3	ENST00000256682.9	18	chr12	48937457	G	A	576	2	1977	0.762143	0.237857	rs11547436
ARF3	ENST00000256682.9	19	chr12	48937896	T	G	72	2	1979	0.762914	0.237086	rs41291977
ARF3	ENST00000256682.9	20	chr12	48943504	C	T	971	1	1980	0.7633	0.2367	rs4760667
ARF3	ENST00000256682.9	21	chr12	48956675	C	T	1212	1	1981	0.763685	0.236315	rs1690177
ARHGAP31	ENST00000264245.9	1	chr3	119396080	T	C	1267	1267	1267	0.488435	0.511565	rs56008261
ARHGAP31	ENST00000264245.9	2	chr3	119308497	A	G	1218	633	1900	0.73246	0.26754	rs7610546
ARHGAP31	ENST00000264245.9	3	chr3	119379829	T	C	1236	315	2215	0.853894	0.146106	rs6771434
ARHGAP31	ENST00000264245.9	4	chr3	119391606	G	C	1122	154	2369	0.913261	0.086739	rs5852202
ARHGAP31	ENST00000264245.9	5	chr3	119383611	G	A	1219	81	2450	0.944487	0.055513	rs729411
ARHGAP31	ENST00000264245.9	6	chr3	119348394	T	G	1181	41	2491	0.960293	0.039707	rs4687846
ASXL3	ENST00000269197.12	1	chr18	33709877	C	T	1196	1196	1196	0.461064	0.538936	rs7237757
ASXL3	ENST00000269197.12	2	chr18	33593564	G	T	1086	549	1745	0.672706	0.327294	rs4344827
ASXL3	ENST00000269197.12	3	chr18	33747332	A	C	830	296	2041	0.786816	0.213184	rs7243541
ASXL3	ENST00000269197.12	4	chr18	33723593	C	G	1149	139	2180	0.840401	0.159599	rs8091920
ASXL3	ENST00000269197.12	5	chr18	33679209	C	A	916	84	2264	0.872783	0.127217	rs8092061
ASXL3	ENST00000269197.12	6	chr18	33704488	C	T	481	38	2302	0.887433	0.112567	rs12709667
ASXL3	ENST00000269197.12	7	chr18	33699907	C	T	228	29	2331	0.898612	0.101388	rs77887688
ASXL3	ENST00000269197.12	8	chr18	33733382	T	C	846	25	2356	0.90825	0.09175	rs35362823
ASXL3	ENST00000269197.12	9	chr18	33721259	G	A	218	24	2380	0.917502	0.082498	rs60616259
ASXL3	ENST00000269197.12	10	chr18	33639908	A	C	1005	17	2397	0.924056	0.075944	rs8087449
ASXL3	ENST00000269197.12	11	chr18	33676403	C	G	1107	11	2408	0.928296	0.071704	rs10502623
ASXL3	ENST00000269197.12	12	chr18	33718594	C	T	90	9	2417	0.931766	0.068234	rs79375446
ASXL3	ENST00000269197.12	13	chr18	33720595	G	A	880	8	2425	0.93485	0.06515	rs1941686
ASXL3	ENST00000269197.12	14	chr18	33613525	T	C	193	6	2431	0.937163	0.062837	rs9789118
ASXL3	ENST00000269197.12	15	chr18	33637460	A	G	87	6	2437	0.939476	0.060524	rs117412567
ASXL3	ENST00000269197.12	16	chr18	33652997	G	A	118	6	2443	0.941789	0.058211	rs55699962
ASXL3	ENST00000269197.12	17	chr18	33695541	T	C	1105	6	2449	0.944102	0.055898	rs2032188
ASXL3	ENST00000269197.12	18	chr18	33748856	C	A	58	5	2454	0.946029	0.053971	rs118147943
ASXL3	ENST00000269197.12	19	chr18	33590131	G	T	78	4	2458	0.947571	0.052429	rs949038524
ASXL3	ENST00000269197.12	20	chr18	33657732	G	T	54	4	2462	0.949113	0.050887	rs566885986
ASXL3	ENST00000269197.12	21	chr18	33581031	C	T	568	3	2465	0.95027	0.04973	rs10163769
ATAD3A	ENST00000378756.8	1	chr1	1514366	A	G	1182	1182	1182	0.455667	0.544333	rs9439457
ATAD3A	ENST00000378756.8	2	chr1	1534226	C	T	990	532	1714	0.660756	0.339244	rs35611435
ATAD3A	ENST00000378756.8	3	chr1	1533909	G	C	1061	284	1998	0.770239	0.229761	rs28370384
ATAD3A	ENST00000378756.8	4	chr1	1522693	A	G	357	124	2122	0.818042	0.181958	rs3118507
ATAD3A	ENST00000378756.8	5	chr1	1527938	C	A	902	80	2202	0.848882	0.151118	rs11260608
ATAD3A	ENST00000378756.8	6	chr1	1534218	C	G	779	69	2271	0.875482	0.124518	rs9439464
ATAD3A	ENST00000378756.8	7	chr1	1534166	G	A	642	37	2308	0.889746	0.110254	rs3128344
ATAD3A	ENST00000378756.8	8	chr1	1514211	A	G	1113	28	2336	0.90054	0.09946	rs144094893
ATAD3A	ENST00000378756.8	9	chr1	1512376	G	C	965	20	2356	0.90825	0.09175	rs1240736
ATAD3A	ENST00000378756.8	10	chr1	1514276	C	A	85	19	2375	0.915574	0.084426	rs4111068
ATAD3A	ENST00000378756.8	11	chr1	1518892	T	A	784	18	2393	0.922513	0.077487	rs10159059
ATAD3A	ENST00000378756.8	12	chr1	1515828	G	A	151	17	2410	0.929067	0.070933	rs112465899
ATAD3A	ENST00000378756.8	13	chr1	1523187	A	G	840	10	2420	0.932922	0.067078	rs3813216
ATAD3A	ENST00000378756.8	14	chr1	1521587	G	A	68	7	2427	0.935621	0.064379	rs190735602
ATAD3A	ENST00000378756.8	15	chr1	1524938	T	G	288	7	2434	0.938319	0.061681	rs3737713
ATAD3A	ENST00000378756.8	16	chr1	1533754	T	C	1078	6	2440	0.940632	0.059368	rs2753290
ATAD3A	ENST00000378756.8	17	chr1	1525201	T	C	90	5	2445	0.94256	0.05744	rs10465902
ATAD3A	ENST00000378756.8	18	chr1	1522875	T	G	821	4	2449	0.944102	0.055898	rs28675990
ATAD3A	ENST00000378756.8	19	chr1	1524099	C	T	68	4	2453	0.945644	0.054356	rs867289956
ATAD3A	ENST00000378756.8	20	chr1	1533601	T	A	162	3	2456	0.9468	0.0532	rs59168450
ATAD3A	ENST00000378756.8	21	chr1	1519044	C	T	142	2	2458	0.947571	0.052429	rs147532057
ATAD3A	ENST00000378756.8	22	chr1	1524877	G	C	109	2	2460	0.948342	0.051658	rs6603789
ATAD3A	ENST00000378756.8	23	chr1	1525154	T	C	94	2	2462	0.949113	0.050887	rs57871049
ATAD3A	ENST00000378756.8	24	chr1	1527610	C	T	69	2	2464	0.949884	0.050116	rs3737707
ATAD3A	ENST00000378756.8	25	chr1	1519710	G	C	55	1	2465	0.95027	0.04973	rs540311831
ATL1	ENST00000358385.12	1	chr14	50614797	C	T	1159	1159	1159	0.4468	0.5532	rs1353204
ATL1	ENST00000358385.12	2	chr14	50603285	C	T	1057	477	1636	0.630686	0.369314	rs3015452
ATL1	ENST00000358385.12	3	chr14	50608135	A	G	902	172	1808	0.696993	0.303007	rs35446323
ATL1	ENST00000358385.12	4	chr14	50576071	A	G	1053	142	1950	0.751735	0.248265	rs2047149
ATL1	ENST00000358385.12	5	chr14	50629062	C	A	681	72	2022	0.779491	0.220509	rs8014572
ATL1	ENST00000358385.12	6	chr14	50632644	T	C	150	67	2089	0.80532	0.19468	rs2291674
ATL1	ENST00000358385.12	7	chr14	50632152	C	A	120	24	2113	0.814572	0.185428	rs75154648
ATL1	ENST00000358385.12	8	chr14	50624216	G	A	108	23	2136	0.823439	0.176561	rs75927946
ATL1	ENST00000358385.12	9	chr14	50581693	C	T	48	20	2156	0.831149	0.168851	rs3015460
ATL1	ENST00000358385.12	10	chr14	50587880	A	G	627	14	2170	0.836546	0.163454	rs35014209
ATL1	ENST00000358385.12	11	chr14	50579119	C	T	767	13	2183	0.841557	0.158443	rs8010831
ATL1	ENST00000358385.12	12	chr14	50590402	C	G	54	13	2196	0.846569	0.153431	rs78610091
ATL1	ENST00000358385.12	13	chr14	50628711	T	C	97	11	2207	0.85081	0.14919	rs117783723
ATL1	ENST00000358385.12	14	chr14	50606725	A	G	114	10	2217	0.854665	0.145335	rs2012893
ATL1	ENST00000358385.12	15	chr14	50563728	C	T	198	8	2225	0.857749	0.142251	rs73289896
ATL1	ENST00000358385.12	16	chr14	50570234	A	T	53	7	2232	0.860447	0.139553	rs1987761
ATL1	ENST00000358385.12	17	chr14	50595444	G	A	744	7	2239	0.863146	0.136854	rs3015455
ATL1	ENST00000358385.12	18	chr14	50562027	G	T	61	6	2245	0.865459	0.134541	rs7152427
ATL1	ENST00000358385.12	19	chr14	50574326	A	G	108	6	2251	0.867772	0.132228	rs112667879
ATL1	ENST00000358385.12	20	chr14	50603943	G	A	61	6	2257	0.870085	0.129915	rs2201365
ATL1	ENST00000358385.12	21	chr14	50612182	C	T	74	5	2262	0.872012	0.127988	rs74784252
ATL1	ENST00000358385.12	22	chr14	50626424	G	A	1107	5	2267	0.87394	0.12606	rs2356455
ATL1	ENST00000358385.12	23	chr14	50564751	C	A	197	3	2270	0.875096	0.124904	rs72679544
ATL1	ENST00000358385.12	24	chr14	50569533	A	G	67	3	2273	0.876253	0.123747	rs115967218
ATL1	ENST00000358385.12	25	chr14	50607882	A	G	48	3	2276	0.877409	0.122591	rs73291742
ATL1	ENST00000358385.12	26	chr14	50632551	T	A	65	3	2279	0.878566	0.121434	rs372073012
ATL1	ENST00000358385.12	27	chr14	50569902	T	C	44	2	2281	0.879337	0.120663	rs2983419
ATL1	ENST00000358385.12	28	chr14	50617307	T	C	1110	2	2283	0.880108	0.119892	rs1565839
ATL1	ENST00000358385.12	29	chr14	50567899	C	A	668	1	2284	0.880493	0.119507	rs3015462
ATL1	ENST00000358385.12	30	chr14	50586250	G	T	855	1	2285	0.880879	0.119121	rs3759589
ATL1	ENST00000358385.12	31	chr14	50589882	C	T	1094	1	2286	0.881264	0.118736	rs1494181
ATL1	ENST00000358385.12	32	chr14	50591516	G	T	694	1	2287	0.88165	0.11835	rs2934684
ATL1	ENST00000358385.12	33	chr14	50593734	A	G	694	1	2288	0.882035	0.117965	rs2291672
ATL1	ENST00000358385.12	34	chr14	50604150	A	G	49	1	2289	0.882421	0.117579	rs73291736
ATL1	ENST00000358385.12	35	chr14	50612708	G	A	406	1	2290	0.882806	0.117194	rs10146136
ATL1	ENST00000358385.12	36	chr14	50613704	G	A	604	1	2291	0.883192	0.116808	rs17122683
ATL1	ENST00000358385.12	37	chr14	50614731	C	T	1111	1	2292	0.883577	0.116423	rs1389650
ATL1	ENST00000358385.12	38	chr14	50627683	C	T	620	1	2293	0.883963	0.116037	rs17122701
ATL1	ENST00000358385.12	39	chr14	50631415	C	G	67	1	2294	0.884348	0.115652	rs75303184
ATN1	ENST00000396684.3	1	chr12	6933209	C	T	1034	1034	1034	0.398612	0.601388	rs35469589
ATN1	ENST00000396684.3	2	chr12	6937582	G	C	549	361	1395	0.537779	0.462221	rs12426246
ATN1	ENST00000396684.3	3	chr12	6938420	A	G	327	191	1586	0.611411	0.388589	rs73262855
ATN1	ENST00000396684.3	4	chr12	6934323	C	T	482	171	1757	0.677332	0.322668	rs2071075
ATN1	ENST00000396684.3	5	chr12	6940836	C	T	964	79	1836	0.707787	0.292213	rs2071076
ATN1	ENST00000396684.3	6	chr12	6930315	T	C	196	43	1879	0.724364	0.275636	rs60884473
ATN1	ENST00000396684.3	7	chr12	6931409	G	T	97	32	1911	0.7367	0.2633	rs1186708312
ATN1	ENST00000396684.3	8	chr12	6928239	G	A	106	22	1933	0.745181	0.254819	rs868979946
ATN1	ENST00000396684.3	9	chr12	6936914	G	A	58	21	1954	0.753277	0.246723	rs11547602
ATN1	ENST00000396684.3	10	chr12	6941589	C	T	96	20	1974	0.760987	0.239013	rs142367595
ATN1	ENST00000396684.3	11	chr12	6929158	A	G	61	17	1991	0.76754	0.23246	rs73042270
ATN1	ENST00000396684.3	12	chr12	6938398	T	C	63	17	2008	0.774094	0.225906	rs149001483
ATN1	ENST00000396684.3	13	chr12	6937762	A	G	63	13	2021	0.779106	0.220894	rs117342528
ATN1	ENST00000396684.3	14	chr12	6932383	G	T	59	12	2033	0.783732	0.216268	rs139505311
ATN1	ENST00000396684.3	15	chr12	6938448	C	T	116	6	2039	0.786045	0.213955	rs77034179
ATN1	ENST00000396684.3	16	chr12	6941845	C	T	81	6	2045	0.788358	0.211642	rs74057225
ATN1	ENST00000396684.3	17	chr12	6932603	T	C	239	3	2048	0.789514	0.210486	rs7315265
ATN1	ENST00000396684.3	18	chr12	6938439	C	A	60	3	2051	0.790671	0.209329	rs116713610
ATN1	ENST00000396684.3	19	chr12	6929604	G	A	473	1	2052	0.791056	0.208944	rs2239167
ATN1	ENST00000396684.3	20	chr12	6941905	G	A	90	1	2053	0.791442	0.208558	rs118174287
ATP1A2	ENST00000361216.8	1	chr1	160124137	T	A	1221	1221	1221	0.470702	0.529298	rs2854248
ATP1A2	ENST00000361216.8	2	chr1	160143581	T	A	891	480	1701	0.655744	0.344256	rs3747625
ATP1A2	ENST00000361216.8	3	chr1	160140536	T	G	973	252	1953	0.752891	0.247109	rs2753263
ATP1A2	ENST00000361216.8	4	chr1	160116165	A	C	1046	174	2127	0.819969	0.180031	rs2070700
ATP1A2	ENST00000361216.8	5	chr1	160128753	G	A	797	42	2169	0.83616	0.16384	rs1063125
ATP1A2	ENST00000361216.8	6	chr1	160136741	G	A	371	29	2198	0.84734	0.15266	rs12083034
ATP1A2	ENST00000361216.8	7	chr1	160142008	G	A	373	20	2218	0.85505	0.14495	rs55843060
ATP1A2	ENST00000361216.8	8	chr1	160140539	A	G	80	19	2237	0.862375	0.137625	rs80118655
ATP1A2	ENST00000361216.8	9	chr1	160117178	G	A	763	17	2254	0.868928	0.131072	rs1016732
ATP1A2	ENST00000361216.8	10	chr1	160133049	C	A	110	17	2271	0.875482	0.124518	rs116949966
ATP1A2	ENST00000361216.8	11	chr1	160124854	A	G	1187	10	2281	0.879337	0.120663	rs1023421
ATP1A2	ENST00000361216.8	12	chr1	160119029	A	C	84	7	2288	0.882035	0.117965	rs12723123
ATP1A2	ENST00000361216.8	13	chr1	160132444	G	A	105	7	2295	0.884734	0.115266	rs74625387
ATP1A2	ENST00000361216.8	14	chr1	160122360	T	A	57	5	2300	0.886662	0.113338	rs374439436
ATP1A2	ENST00000361216.8	15	chr1	160127876	G	A	727	5	2305	0.888589	0.111411	rs6695366
ATP1A2	ENST00000361216.8	16	chr1	160116287	T	C	269	4	2309	0.890131	0.109869	rs73023696
ATP1A2	ENST00000361216.8	17	chr1	160129587	C	G	62	4	2313	0.891673	0.108327	rs4656881
ATP1A2	ENST00000361216.8	18	chr1	160117042	T	C	64	3	2316	0.89283	0.10717	rs115018788
ATP1A2	ENST00000361216.8	19	chr1	160124152	G	A	683	2	2318	0.893601	0.106399	rs17846707
ATP1A2	ENST00000361216.8	20	chr1	160137798	G	A	703	2	2320	0.894372	0.105628	rs10494336
ATP1A2	ENST00000361216.8	21	chr1	160117967	G	C	63	1	2321	0.894757	0.105243	rs74982712
ATP1A2	ENST00000361216.8	22	chr1	160129491	G	C	63	1	2322	0.895143	0.104857	rs17846712
ATP1A2	ENST00000361216.8	23	chr1	160130635	C	T	61	1	2323	0.895528	0.104472	rs115534398
ATP1A2	ENST00000361216.8	24	chr1	160134931	A	C	387	1	2324	0.895914	0.104086	rs72706621
ATP1A2	ENST00000361216.8	25	chr1	160137709	T	G	431	1	2325	0.896299	0.103701	rs77654650
ATP1A2	ENST00000361216.8	26	chr1	160141943	A	G	205	1	2326	0.896685	0.103315	rs12077973
ATP6V1B2	ENST00000276390.7	1	chr8	20211108	A	G	1186	1186	1186	0.457209	0.542791	rs9325865
ATP6V1B2	ENST00000276390.7	2	chr8	20198090	G	A	987	452	1638	0.631457	0.368543	rs10093929
ATP6V1B2	ENST00000276390.7	3	chr8	20201246	T	G	845	194	1832	0.706245	0.293755	rs6586899
ATP6V1B2	ENST00000276390.7	4	chr8	20218647	A	G	159	82	1914	0.737857	0.262143	rs75961180
ATP6V1B2	ENST00000276390.7	5	chr8	20199571	A	C	954	64	1978	0.762529	0.237471	rs7819232
ATP6V1B2	ENST00000276390.7	6	chr8	20203958	G	C	354	50	2028	0.781804	0.218196	rs1497024
ATP6V1B2	ENST00000276390.7	7	chr8	20214096	C	T	1030	29	2057	0.792984	0.207016	rs11204100
ATP6V1B2	ENST00000276390.7	8	chr8	20201529	T	C	110	27	2084	0.803392	0.196608	rs73214062
ATP6V1B2	ENST00000276390.7	9	chr8	20210195	G	A	354	18	2102	0.810332	0.189668	rs2410639
ATP6V1B2	ENST00000276390.7	10	chr8	20205232	T	G	677	15	2117	0.816114	0.183886	rs10090992
ATP6V1B2	ENST00000276390.7	11	chr8	20210652	T	G	73	10	2127	0.819969	0.180031	rs7460146
ATP6V1B2	ENST00000276390.7	12	chr8	20219086	T	C	777	9	2136	0.823439	0.176561	rs17412009
ATP6V1B2	ENST00000276390.7	13	chr8	20209366	A	C	88	8	2144	0.826523	0.173477	rs78680143
ATP6V1B2	ENST00000276390.7	14	chr8	20209624	T	G	270	6	2150	0.828836	0.171164	rs17092158
ATP6V1B2	ENST00000276390.7	15	chr8	20203345	T	G	732	5	2155	0.830763	0.169237	rs2410633
ATP6V1B2	ENST00000276390.7	16	chr8	20204835	A	G	66	4	2159	0.832305	0.167695	rs117177999
ATP6V1B2	ENST00000276390.7	17	chr8	20212278	G	C	985	4	2163	0.833847	0.166153	rs10156354
ATP6V1B2	ENST00000276390.7	18	chr8	20221291	T	C	56	3	2166	0.835004	0.164996	rs75516158
ATP6V1B2	ENST00000276390.7	19	chr8	20202202	C	T	649	1	2167	0.835389	0.164611	rs13257413
ATP6V1B2	ENST00000276390.7	20	chr8	20204186	G	A	119	1	2168	0.835775	0.164225	rs76583076
ATP6V1B2	ENST00000276390.7	21	chr8	20205843	A	G	1177	1	2169	0.83616	0.16384	rs10091503
ATP6V1B2	ENST00000276390.7	22	chr8	20209107	A	G	1124	1	2170	0.836546	0.163454	rs11778205
ATP6V1B2	ENST00000276390.7	23	chr8	20216581	C	G	322	1	2171	0.836931	0.163069	rs17411988
ATP6V1B2	ENST00000276390.7	24	chr8	20221132	T	C	454	1	2172	0.837317	0.162683	rs1042426
ATXN2	ENST00000673436.1	1	chr12	111482491	A	C	1049	1049	1049	0.404395	0.595605	rs7965040
ATXN2	ENST00000673436.1	2	chr12	111556082	A	G	798	329	1378	0.531226	0.468774	rs593226
ATXN2	ENST00000673436.1	3	chr12	111569952	C	T	477	237	1615	0.622591	0.377409	rs653178
ATXN2	ENST00000673436.1	4	chr12	111573046	T	A	862	151	1766	0.680802	0.319198	rs10774627
ATXN2	ENST00000673436.1	5	chr12	111599125	G	A	884	86	1852	0.713955	0.286045	rs695872
ATXN2	ENST00000673436.1	6	chr12	111531885	C	A	186	54	1906	0.734773	0.265227	rs74451561
ATXN2	ENST00000673436.1	7	chr12	111504689	T	C	271	44	1950	0.751735	0.248265	rs11065933
ATXN2	ENST00000673436.1	8	chr12	111546250	T	C	247	34	1984	0.764842	0.235158	rs56390488
ATXN2	ENST00000673436.1	9	chr12	111456406	T	G	113	24	2008	0.774094	0.225906	rs112609183
ATXN2	ENST00000673436.1	10	chr12	111488451	T	G	147	24	2032	0.783346	0.216654	rs78209549
ATXN2	ENST00000673436.1	11	chr12	111507790	T	G	111	23	2055	0.792213	0.207787	rs144420886
ATXN2	ENST00000673436.1	12	chr12	111566992	G	A	58	21	2076	0.800308	0.199692	rs117700897
ATXN2	ENST00000673436.1	13	chr12	111541800	A	T	407	19	2095	0.807633	0.192367	rs7961200
ATXN2	ENST00000673436.1	14	chr12	111485651	G	A	105	11	2106	0.811874	0.188126	rs17805591
ATXN2	ENST00000673436.1	15	chr12	111479047	A	T	136	9	2115	0.815343	0.184657	rs145629893
ATXN2	ENST00000673436.1	16	chr12	111569981	G	A	67	9	2124	0.818813	0.181187	rs74354135
ATXN2	ENST00000673436.1	17	chr12	111522300	G	A	86	8	2132	0.821897	0.178103	rs74653363
ATXN2	ENST00000673436.1	18	chr12	111490374	G	C	85	7	2139	0.824595	0.175405	rs144455417
ATXN2	ENST00000673436.1	19	chr12	111540225	T	C	61	7	2146	0.827294	0.172706	rs143894991
ATXN2	ENST00000673436.1	20	chr12	111456374	C	T	66	6	2152	0.829607	0.170393	rs79289346
ATXN2	ENST00000673436.1	21	chr12	111501743	G	A	337	6	2158	0.83192	0.16808	rs2238153
ATXN2	ENST00000673436.1	22	chr12	111506635	C	T	407	5	2163	0.833847	0.166153	rs117864178
ATXN2	ENST00000673436.1	23	chr12	111592805	G	A	65	5	2168	0.835775	0.164225	rs191627513
ATXN2	ENST00000673436.1	24	chr12	111466567	T	A	480	4	2172	0.837317	0.162683	rs4766578
ATXN2	ENST00000673436.1	25	chr12	111507648	G	A	56	4	2176	0.838859	0.161141	rs544937294
ATXN2	ENST00000673436.1	26	chr12	111502884	A	T	61	3	2179	0.840015	0.159985	rs79628266
ATXN2	ENST00000673436.1	27	chr12	111548631	A	G	50	3	2182	0.841172	0.158828	rs76840892
ATXN2	ENST00000673436.1	28	chr12	111495741	C	A	68	2	2184	0.841943	0.158057	rs77465633
ATXN2	ENST00000673436.1	29	chr12	111502955	G	A	70	2	2186	0.842714	0.157286	rs77965675
ATXN2	ENST00000673436.1	30	chr12	111514411	G	A	105	2	2188	0.843485	0.156515	rs61944384
ATXN2	ENST00000673436.1	31	chr12	111454063	A	C	390	1	2189	0.84387	0.15613	rs7295678
ATXN2	ENST00000673436.1	32	chr12	111497117	T	C	93	1	2190	0.844256	0.155744	rs4041274
ATXN2	ENST00000673436.1	33	chr12	111498096	G	T	90	1	2191	0.844641	0.155359	rs9805053
ATXN2	ENST00000673436.1	34	chr12	111507050	A	G	384	1	2192	0.845027	0.154973	rs7969891
ATXN2	ENST00000673436.1	35	chr12	111524888	G	A	597	1	2193	0.845412	0.154588	rs3815021
ATXN2	ENST00000673436.1	36	chr12	111529351	A	T	918	1	2194	0.845798	0.154202	rs76604970
ATXN2	ENST00000673436.1	37	chr12	111547818	A	G	593	1	2195	0.846184	0.153816	rs7964109
ATXN2	ENST00000673436.1	38	chr12	111551674	G	T	77	1	2196	0.846569	0.153431	rs77975664
ATXN2	ENST00000673436.1	39	chr12	111557048	A	C	361	1	2197	0.846955	0.153045	rs11065950
ATXN2	ENST00000673436.1	40	chr12	111570895	G	T	388	1	2198	0.84734	0.15266	rs16941578
ATXN7	ENST00000674280.1	1	chr3	63974028	C	T	1189	1189	1189	0.458365	0.541635	rs1005811
ATXN7	ENST00000674280.1	2	chr3	63958308	A	G	818	376	1565	0.603315	0.396685	rs3774718
ATXN7	ENST00000674280.1	3	chr3	63881852	G	A	929	314	1879	0.724364	0.275636	rs704371
ATXN7	ENST00000674280.1	4	chr3	63909153	A	C	980	127	2006	0.773323	0.226677	rs55917937
ATXN7	ENST00000674280.1	5	chr3	63907801	G	T	660	73	2079	0.801465	0.198535	rs6806547
ATXN7	ENST00000674280.1	6	chr3	63884342	G	A	452	56	2135	0.823053	0.176947	rs116103444
ATXN7	ENST00000674280.1	7	chr3	63897995	T	G	895	40	2175	0.838473	0.161527	rs704361
ATXN7	ENST00000674280.1	8	chr3	63952316	C	T	235	30	2205	0.850039	0.149961	rs12485317
ATXN7	ENST00000674280.1	9	chr3	63928942	G	C	1115	27	2232	0.860447	0.139553	rs59971314
ATXN7	ENST00000674280.1	10	chr3	63941567	G	A	275	27	2259	0.870856	0.129144	rs2056114
ATXN7	ENST00000674280.1	11	chr3	63924929	C	G	114	25	2284	0.880493	0.119507	rs72880336
ATXN7	ENST00000674280.1	12	chr3	63996406	G	A	1170	17	2301	0.887047	0.112953	rs3774729
ATXN7	ENST00000674280.1	13	chr3	63990469	G	A	401	14	2315	0.892444	0.107556	rs2241821
ATXN7	ENST00000674280.1	14	chr3	63999228	G	A	189	14	2329	0.897841	0.102159	rs35443995
ATXN7	ENST00000674280.1	15	chr3	63864622	T	G	874	12	2341	0.902467	0.097533	rs6779372
ATXN7	ENST00000674280.1	16	chr3	63918482	T	A	103	12	2353	0.907093	0.092907	rs78958480
ATXN7	ENST00000674280.1	17	chr3	63953381	T	C	119	12	2365	0.911719	0.088281	rs13318680
ATXN7	ENST00000674280.1	18	chr3	63993844	A	G	154	10	2375	0.915574	0.084426	rs57401079
ATXN7	ENST00000674280.1	19	chr3	63972742	G	T	162	8	2383	0.918658	0.081342	rs73117092
ATXN7	ENST00000674280.1	20	chr3	63978537	C	T	58	8	2391	0.921742	0.078258	rs73117102
ATXN7	ENST00000674280.1	21	chr3	63931280	T	A	62	6	2397	0.924056	0.075944	rs74279533
ATXN7	ENST00000674280.1	22	chr3	63984604	T	C	470	6	2403	0.926369	0.073631	rs12633353
ATXN7	ENST00000674280.1	23	chr3	63990813	G	A	90	6	2409	0.928682	0.071318	rs74823804
ATXN7	ENST00000674280.1	24	chr3	63872226	A	G	59	5	2414	0.930609	0.069391	rs78337313
ATXN7	ENST00000674280.1	25	chr3	63892030	G	T	118	4	2418	0.932151	0.067849	rs78951605
ATXN7	ENST00000674280.1	26	chr3	63918083	A	G	1152	4	2422	0.933693	0.066307	rs6798742
ATXN7	ENST00000674280.1	27	chr3	63913549	C	G	81	3	2425	0.93485	0.06515	rs115462459
ATXN7	ENST00000674280.1	28	chr3	63934200	T	C	493	3	2428	0.936006	0.063994	rs3774715
ATXN7	ENST00000674280.1	29	chr3	63977385	C	A	79	3	2431	0.937163	0.062837	rs13060787
ATXN7	ENST00000674280.1	30	chr3	63872957	G	C	768	2	2433	0.937934	0.062066	rs6776209
ATXN7	ENST00000674280.1	31	chr3	63892629	C	T	89	2	2435	0.938705	0.061295	rs62251628
ATXN7	ENST00000674280.1	32	chr3	63943005	C	A	934	2	2437	0.939476	0.060524	rs7621544
ATXN7	ENST00000674280.1	33	chr3	63958338	T	G	105	2	2439	0.940247	0.059753	rs7647377
ATXN7	ENST00000674280.1	34	chr3	63962890	T	C	799	2	2441	0.941018	0.058982	rs13434089
ATXN7	ENST00000674280.1	35	chr3	63994158	T	C	513	2	2443	0.941789	0.058211	rs73119022
ATXN7	ENST00000674280.1	36	chr3	63995539	A	G	49	2	2445	0.94256	0.05744	rs3733124
ATXN7	ENST00000674280.1	37	chr3	63871194	G	A	890	1	2446	0.942945	0.057055	rs3774702
ATXN7	ENST00000674280.1	38	chr3	63871395	G	A	821	1	2447	0.943331	0.056669	rs832194
ATXN7	ENST00000674280.1	39	chr3	63873699	G	C	63	1	2448	0.943716	0.056284	rs76201483
ATXN7	ENST00000674280.1	40	chr3	63887016	A	G	29	1	2449	0.944102	0.055898	rs704365
ATXN7	ENST00000674280.1	41	chr3	63887990	A	G	78	1	2450	0.944487	0.055513	rs116410584
ATXN7	ENST00000674280.1	42	chr3	63907049	G	C	475	1	2451	0.944873	0.055127	rs73117036
ATXN7	ENST00000674280.1	43	chr3	63924555	G	A	101	1	2452	0.945258	0.054742	rs62252363
ATXN7	ENST00000674280.1	44	chr3	63924613	G	A	77	1	2453	0.945644	0.054356	rs111718792
ATXN7	ENST00000674280.1	45	chr3	63939466	A	G	52	1	2454	0.946029	0.053971	rs115371079
ATXN7	ENST00000674280.1	46	chr3	63947150	C	T	67	1	2455	0.946415	0.053585	rs146118572
ATXN7	ENST00000674280.1	47	chr3	63961452	G	A	473	1	2456	0.9468	0.0532	rs6801346
ATXN7	ENST00000674280.1	48	chr3	63969749	A	G	233	1	2457	0.947186	0.052814	rs17069571
ATXN7	ENST00000674280.1	49	chr3	63999640	A	G	81	1	2458	0.947571	0.052429	rs77203794
BAG3	ENST00000369085.8	1	chr10	119654278	A	T	1229	1229	1229	0.473786	0.526214	rs11199060
BAG3	ENST00000369085.8	2	chr10	119669316	A	G	1221	623	1852	0.713955	0.286045	rs196325
BAG3	ENST00000369085.8	3	chr10	119652620	A	G	915	227	2079	0.801465	0.198535	rs55725412
BAG3	ENST00000369085.8	4	chr10	119654724	T	C	1188	134	2213	0.853123	0.146877	rs196336
BAG3	ENST00000369085.8	5	chr10	119677500	G	C	1152	75	2288	0.882035	0.117965	rs8946
BAG3	ENST00000369085.8	6	chr10	119653388	C	T	634	43	2331	0.898612	0.101388	rs55980078
BAG3	ENST00000369085.8	7	chr10	119673412	C	T	733	22	2353	0.907093	0.092907	rs3892668
BAG3	ENST00000369085.8	8	chr10	119652124	C	G	1094	15	2368	0.912876	0.087124	rs2577336
BAG3	ENST00000369085.8	9	chr10	119668659	G	T	117	12	2380	0.917502	0.082498	rs7896048
BAG3	ENST00000369085.8	10	chr10	119668104	G	A	131	8	2388	0.920586	0.079414	rs78867430
BAG3	ENST00000369085.8	11	chr10	119652236	T	C	80	7	2395	0.923285	0.076715	rs2577337
BAG3	ENST00000369085.8	12	chr10	119652119	G	A	568	5	2400	0.925212	0.074788	rs112168846
BAG3	ENST00000369085.8	13	chr10	119668006	G	A	1134	5	2405	0.92714	0.07286	rs196322
BAG3	ENST00000369085.8	14	chr10	119669560	A	G	271	5	2410	0.929067	0.070933	rs7900065
BAG3	ENST00000369085.8	15	chr10	119653872	G	A	146	4	2414	0.930609	0.069391	rs675487
BAG3	ENST00000369085.8	16	chr10	119658445	A	G	1023	3	2417	0.931766	0.068234	rs196343
BAG3	ENST00000369085.8	17	chr10	119655294	T	C	73	2	2419	0.932537	0.067463	rs117600412
BAG3	ENST00000369085.8	18	chr10	119667570	G	A	1158	1	2420	0.932922	0.067078	rs10886529
BAG3	ENST00000369085.8	19	chr10	119667597	C	T	1177	1	2421	0.933308	0.066692	rs196321
BAG3	ENST00000369085.8	20	chr10	119668443	T	C	1137	1	2422	0.933693	0.066307	rs196323
BAG3	ENST00000369085.8	21	chr10	119669085	G	A	92	1	2423	0.934079	0.065921	rs75490661
BAG3	ENST00000369085.8	22	chr10	119669744	A	G	745	1	2424	0.934464	0.065536	rs2240777
BAG3	ENST00000369085.8	23	chr10	119670330	A	G	1161	1	2425	0.93485	0.06515	rs196327
BRAF	ENST00000646891.2	1	chr7	140760915	A	G	982	982	982	0.378566	0.621434	rs10085730
BRAF	ENST00000646891.2	2	chr7	140860223	T	C	724	400	1382	0.532768	0.467232	rs13227429
BRAF	ENST00000646891.2	3	chr7	140809167	T	G	639	273	1655	0.638011	0.361989	rs57143942
BRAF	ENST00000646891.2	4	chr7	140793551	T	C	469	183	1838	0.708558	0.291442	rs56306802
BRAF	ENST00000646891.2	5	chr7	140839191	T	C	389	92	1930	0.744025	0.255975	rs13241719
BRAF	ENST00000646891.2	6	chr7	140897101	T	C	238	80	2010	0.774865	0.225135	rs12531697
BRAF	ENST00000646891.2	7	chr7	140804407	G	T	521	79	2089	0.80532	0.19468	rs200184457
BRAF	ENST00000646891.2	8	chr7	140840241	A	G	455	46	2135	0.823053	0.176947	rs59232128
BRAF	ENST00000646891.2	9	chr7	140761817	C	T	185	38	2173	0.837702	0.162298	rs189739904
BRAF	ENST00000646891.2	10	chr7	140790407	T	C	370	32	2205	0.850039	0.149961	rs73165464
BRAF	ENST00000646891.2	11	chr7	140906887	T	C	113	28	2233	0.860833	0.139167	rs77801931
BRAF	ENST00000646891.2	12	chr7	140896887	T	G	194	26	2259	0.870856	0.129144	rs865827997
BRAF	ENST00000646891.2	13	chr7	140915997	C	A	517	24	2283	0.880108	0.119892	rs10226469
BRAF	ENST00000646891.2	14	chr7	140852390	C	A	109	17	2300	0.886662	0.113338	rs1237578497
BRAF	ENST00000646891.2	15	chr7	140763136	C	T	94	14	2314	0.892059	0.107941	rs368560017
BRAF	ENST00000646891.2	16	chr7	140777205	T	A	81	11	2325	0.896299	0.103701	rs71645984
BRAF	ENST00000646891.2	17	chr7	140861435	T	C	103	11	2336	0.90054	0.09946	rs2365151
BRAF	ENST00000646891.2	18	chr7	140856507	C	T	447	10	2346	0.904395	0.095605	rs77207598
BRAF	ENST00000646891.2	19	chr7	140902259	C	T	96	10	2356	0.90825	0.09175	rs79575342
BRAF	ENST00000646891.2	20	chr7	140765818	A	G	76	8	2364	0.911334	0.088666	rs368768936
BRAF	ENST00000646891.2	21	chr7	140732393	C	T	84	6	2370	0.913647	0.086353	rs10252135
BRAF	ENST00000646891.2	22	chr7	140789708	C	G	56	6	2376	0.91596	0.08404	rs149091582
BRAF	ENST00000646891.2	23	chr7	140901239	T	C	75	6	2382	0.918273	0.081727	rs144005040
BRAF	ENST00000646891.2	24	chr7	140765621	T	C	52	5	2387	0.9202	0.0798	rs200744495
BRAF	ENST00000646891.2	25	chr7	140770527	C	A	74	4	2391	0.921742	0.078258	rs1480915606
BRAF	ENST00000646891.2	26	chr7	140821936	T	C	83	4	2395	0.923285	0.076715	rs6963768
BRAF	ENST00000646891.2	27	chr7	140864217	C	T	47	4	2399	0.924827	0.075173	rs34245875
BRAF	ENST00000646891.2	28	chr7	140735363	T	C	70	3	2402	0.925983	0.074017	rs148825266
BRAF	ENST00000646891.2	29	chr7	140739529	G	A	299	3	2405	0.92714	0.07286	rs58194061
BRAF	ENST00000646891.2	30	chr7	140775094	C	T	71	3	2408	0.928296	0.071704	rs73165461
BRAF	ENST00000646891.2	31	chr7	140869869	G	C	51	3	2411	0.929453	0.070547	rs76155189
BRAF	ENST00000646891.2	32	chr7	140735045	T	C	170	2	2413	0.930224	0.069776	rs71645993
BRAF	ENST00000646891.2	33	chr7	140755367	T	C	50	2	2415	0.930995	0.069005	rs117482157
BRAF	ENST00000646891.2	34	chr7	140813733	G	A	340	2	2417	0.931766	0.068234	rs56306956
BRAF	ENST00000646891.2	35	chr7	140830030	A	C	66	2	2419	0.932537	0.067463	rs78839909
BRAF	ENST00000646891.2	36	chr7	140846699	A	T	580	2	2421	0.933308	0.066692	rs2535947
BRAF	ENST00000646891.2	37	chr7	140733093	T	C	226	1	2422	0.933693	0.066307	rs11771946
BRAF	ENST00000646891.2	38	chr7	140738523	T	C	101	1	2423	0.934079	0.065921	rs75927580
BRAF	ENST00000646891.2	39	chr7	140743983	T	C	82	1	2424	0.934464	0.065536	rs12533215
BRAF	ENST00000646891.2	40	chr7	140751145	G	A	396	1	2425	0.93485	0.06515	rs76499730
BRAF	ENST00000646891.2	41	chr7	140761982	C	A	862	1	2426	0.935235	0.064765	rs10251485
BRAF	ENST00000646891.2	42	chr7	140761996	T	C	76	1	2427	0.935621	0.064379	rs10269808
BRAF	ENST00000646891.2	43	chr7	140773972	G	A	610	1	2428	0.936006	0.063994	rs1267639
BRAF	ENST00000646891.2	44	chr7	140788889	A	G	466	1	2429	0.936392	0.063608	rs73165463
BRAF	ENST00000646891.2	45	chr7	140799307	C	T	690	1	2430	0.936777	0.063223	rs10487888
BRAF	ENST00000646891.2	46	chr7	140804415	T	G	817	1	2431	0.937163	0.062837	rs2109738
BRAF	ENST00000646891.2	47	chr7	140817644	T	C	60	1	2432	0.937548	0.062452	rs73165466
BRAF	ENST00000646891.2	48	chr7	140832469	G	C	661	1	2433	0.937934	0.062066	rs9640168
BRAF	ENST00000646891.2	49	chr7	140838327	C	T	858	1	2434	0.938319	0.061681	rs2706774
BRAF	ENST00000646891.2	50	chr7	140863143	G	A	64	1	2435	0.938705	0.061295	rs117499623
C3	ENST00000245907.11	1	chr19	6681619	C	T	1286	1286	1286	0.495759	0.504241	rs34081046
C3	ENST00000245907.11	2	chr19	6709837	C	T	1242	618	1904	0.734002	0.265998	rs2230204
C3	ENST00000245907.11	3	chr19	6685293	G	C	1173	278	2182	0.841172	0.158828	rs2241393
C3	ENST00000245907.11	4	chr19	6687757	G	A	1070	141	2323	0.895528	0.104472	rs344540
C3	ENST00000245907.11	5	chr19	6719655	A	G	990	76	2399	0.924827	0.075173	rs2270520
C3	ENST00000245907.11	6	chr19	6705235	T	C	1041	40	2439	0.940247	0.059753	rs11672613
C3	ENST00000245907.11	7	chr19	6718523	T	C	922	29	2468	0.951426	0.048574	rs2250656
CACNA1A	ENST00000360228.11	1	chr19	13260338	G	T	1286	1286	1286	0.495759	0.504241	rs59158597
CACNA1A	ENST00000360228.11	2	chr19	13480958	A	C	1264	640	1926	0.742483	0.257517	rs1862260
CACNA1A	ENST00000360228.11	3	chr19	13282690	G	C	1258	317	2243	0.864688	0.135312	rs4926256
CACNA1A	ENST00000360228.11	4	chr19	13420797	C	A	1189	171	2414	0.930609	0.069391	rs4926285
CACNA1A	ENST00000360228.11	5	chr19	13411356	C	T	1058	84	2498	0.962992	0.037008	rs4433936
CACNA1C	ENST00000399655.6	1	chr12	2363631	A	G	1262	1262	1262	0.486507	0.513493	rs1860006
CACNA1C	ENST00000399655.6	2	chr12	2166497	G	A	1244	647	1909	0.735929	0.264071	rs2238043
CACNA1C	ENST00000399655.6	3	chr12	2429334	T	C	1257	344	2253	0.868543	0.131457	rs2239073
CACNA1C	ENST00000399655.6	4	chr12	2450832	G	A	1200	158	2411	0.929453	0.070547	rs4765685
CACNA1C	ENST00000399655.6	5	chr12	2661564	A	C	1129	87	2498	0.962992	0.037008	rs10161181
CACNA1D	ENST00000350061.11	1	chr3	53703548	C	T	1287	1287	1287	0.496145	0.503855	rs3774531
CACNA1D	ENST00000350061.11	2	chr3	53706672	C	T	1217	619	1906	0.734773	0.265227	rs2633730
CACNA1D	ENST00000350061.11	3	chr3	53494643	G	A	1210	320	2226	0.858134	0.141866	rs184323
CACNA1D	ENST00000350061.11	4	chr3	53773121	C	T	1182	167	2393	0.922513	0.077487	rs2278516
CACNA1D	ENST00000350061.11	5	chr3	53560386	A	C	1192	88	2481	0.956438	0.043562	rs56021416
CACNA1E	ENST00000367573.7	1	chr1	181576263	A	G	1259	1259	1259	0.485351	0.514649	rs12747133
CACNA1E	ENST00000367573.7	2	chr1	181802698	A	C	1235	623	1882	0.72552	0.27448	rs590412
CACNA1E	ENST00000367573.7	3	chr1	181520031	G	T	1230	321	2203	0.849268	0.150732	rs589082
CACNA1E	ENST00000367573.7	4	chr1	181488603	A	G	1080	158	2361	0.910177	0.089823	rs1933047
CACNA1E	ENST00000367573.7	5	chr1	181742867	G	C	1184	96	2457	0.947186	0.052814	rs10910985
CACNA1E	ENST00000367573.7	6	chr1	181497414	G	A	1006	47	2504	0.965305	0.034695	rs650707
CACNA1H	ENST00000348261.11	1	chr16	1185314	T	C	1238	1238	1238	0.477255	0.522745	rs1075789
CACNA1H	ENST00000348261.11	2	chr16	1209727	G	A	1156	616	1854	0.714726	0.285274	rs12051002
CACNA1H	ENST00000348261.11	3	chr16	1202259	A	G	1101	283	2137	0.823824	0.176176	rs9934839
CACNA1H	ENST00000348261.11	4	chr16	1175060	A	T	1090	138	2275	0.877024	0.122976	rs12921365
CACNA1H	ENST00000348261.11	5	chr16	1153156	G	A	651	89	2364	0.911334	0.088666	rs199629076
CACNA1H	ENST00000348261.11	6	chr16	1194380	C	T	1049	60	2424	0.934464	0.065536	rs8055522
CACNA1H	ENST00000348261.11	7	chr16	1192300	T	C	961	32	2456	0.9468	0.0532	rs57734057
CACNA1H	ENST00000348261.11	8	chr16	1203703	C	G	643	23	2479	0.955667	0.044333	rs2050115
CAMK2D	ENST00000511664.6	1	chr4	113598949	C	A	1249	1249	1249	0.481496	0.518504	rs7681248
CAMK2D	ENST00000511664.6	2	chr4	113749800	T	C	1214	617	1866	0.719352	0.280648	rs6836139
CAMK2D	ENST00000511664.6	3	chr4	113496986	C	T	1184	316	2182	0.841172	0.158828	rs757174
CAMK2D	ENST00000511664.6	4	chr4	113464520	C	T	1105	160	2342	0.902853	0.097147	rs62314976
CAMK2D	ENST00000511664.6	5	chr4	113671596	A	G	1191	83	2425	0.93485	0.06515	rs7679500
CAMK2D	ENST00000511664.6	6	chr4	113729711	A	G	979	44	2469	0.951812	0.048188	rs6837738
CAMK4	ENST00000282356.9	1	chr5	111451251	T	A	1288	1288	1288	0.49653	0.50347	rs567070757
CAMK4	ENST00000282356.9	2	chr5	111489241	T	C	1287	659	1947	0.750578	0.249422	rs25919
CAMK4	ENST00000282356.9	3	chr5	111285132	C	T	1163	306	2253	0.868543	0.131457	rs306106
CAMK4	ENST00000282356.9	4	chr5	111372623	A	G	1183	155	2408	0.928296	0.071704	rs377728
CAMK4	ENST00000282356.9	5	chr5	111245465	G	A	1073	66	2474	0.953739	0.046261	rs10078394
CAPN5	ENST00000648180.1	1	chr11	77070747	A	G	1259	1259	1259	0.485351	0.514649	rs4945139
CAPN5	ENST00000648180.1	2	chr11	77096930	A	G	1221	636	1895	0.730532	0.269468	rs11828625
CAPN5	ENST00000648180.1	3	chr11	77084793	A	G	1162	273	2168	0.835775	0.164225	rs12362168
CAPN5	ENST00000648180.1	4	chr11	77116177	G	C	1160	149	2317	0.893215	0.106785	rs11606456
CAPN5	ENST00000648180.1	5	chr11	77093085	G	A	1119	85	2402	0.925983	0.074017	rs6592705
CAPN5	ENST00000648180.1	6	chr11	77085113	C	T	1066	50	2452	0.945258	0.054742	rs2276029
CAPN5	ENST00000648180.1	7	chr11	77083706	G	C	1002	32	2484	0.957594	0.042406	rs11237081
CARD11	ENST00000396946.9	1	chr7	2929451	T	C	1269	1269	1269	0.489206	0.510794	rs1713908
CARD11	ENST00000396946.9	2	chr7	3019824	T	C	1206	637	1906	0.734773	0.265227	rs7804098
CARD11	ENST00000396946.9	3	chr7	2913911	T	C	1238	319	2225	0.857749	0.142251	rs2644290
CARD11	ENST00000396946.9	4	chr7	2985408	G	A	1222	167	2392	0.922128	0.077872	rs35306296
CARD11	ENST00000396946.9	5	chr7	2980451	A	C	1192	86	2478	0.955281	0.044719	rs10950967
CARD14	ENST00000648509.2	1	chr17	80196100	A	G	1246	1246	1246	0.480339	0.519661	rs2018229
CARD14	ENST00000648509.2	2	chr17	80190222	C	A	1173	595	1841	0.709715	0.290285	rs11655682
CARD14	ENST00000648509.2	3	chr17	80206819	A	C	1177	298	2139	0.824595	0.175405	rs4889998
CARD14	ENST00000648509.2	4	chr17	80179331	G	A	1202	151	2290	0.882806	0.117194	rs11150847
CARD14	ENST00000648509.2	5	chr17	80198145	G	C	1173	80	2370	0.913647	0.086353	rs2066964
CARD14	ENST00000648509.2	6	chr17	80181383	A	C	1109	45	2415	0.930995	0.069005	rs9906472
CARD14	ENST00000648509.2	7	chr17	80201684	T	C	1202	26	2441	0.941018	0.058982	rs2304856
CARD14	ENST00000648509.2	8	chr17	80172630	G	C	1096	19	2460	0.948342	0.051658	rs12950270
CARD14	ENST00000648509.2	9	chr17	80198493	G	A	349	16	2476	0.95451	0.04549	rs34367357
CASP10	ENST00000286186.11	1	chr2	201185954	A	G	1186	1186	1186	0.457209	0.542791	rs3900115
CASP10	ENST00000286186.11	2	chr2	201190589	C	T	778	407	1593	0.614109	0.385891	rs12613347
CASP10	ENST00000286186.11	3	chr2	201201584	G	A	487	189	1782	0.68697	0.31303	rs10190756
CASP10	ENST00000286186.11	4	chr2	201215587	A	C	692	106	1888	0.727833	0.272167	rs10931932
CASP10	ENST00000286186.11	5	chr2	201196097	C	T	679	97	1985	0.765227	0.234773	rs3731714
CASP10	ENST00000286186.11	6	chr2	201212890	A	G	969	45	2030	0.782575	0.217425	rs10188598
CASP10	ENST00000286186.11	7	chr2	201201401	G	A	752	24	2054	0.791827	0.208173	rs41359253
CASP10	ENST00000286186.11	8	chr2	201209375	G	A	90	22	2076	0.800308	0.199692	rs13010627
CASP10	ENST00000286186.11	9	chr2	201200577	C	T	116	21	2097	0.808404	0.191596	rs41371545
CASP10	ENST00000286186.11	10	chr2	201205995	C	T	324	21	2118	0.8165	0.1835	rs12471740
CASP10	ENST00000286186.11	11	chr2	201206836	C	T	58	13	2131	0.821511	0.178489	rs573342433
CASP10	ENST00000286186.11	12	chr2	201200013	G	T	90	10	2141	0.825366	0.174634	rs41352644
CASP10	ENST00000286186.11	13	chr2	201183844	G	A	268	7	2148	0.828065	0.171935	rs41456446
CASP10	ENST00000286186.11	14	chr2	201187058	G	A	58	7	2155	0.830763	0.169237	rs41339752
CASP10	ENST00000286186.11	15	chr2	201197870	T	C	144	5	2160	0.832691	0.167309	rs7591912
CASP10	ENST00000286186.11	16	chr2	201183496	C	T	177	4	2164	0.834233	0.165767	rs17860398
CASP10	ENST00000286186.11	17	chr2	201200043	C	T	172	3	2167	0.835389	0.164611	rs41519249
CASP10	ENST00000286186.11	18	chr2	201211029	T	C	1100	3	2170	0.836546	0.163454	rs2881930
CASP10	ENST00000286186.11	19	chr2	201213771	G	A	1076	2	2172	0.837317	0.162683	rs6435069
CASR	ENST00000639785.2	1	chr3	122187965	T	C	1213	1213	1213	0.467618	0.532382	rs6803623
CASR	ENST00000639785.2	2	chr3	122291162	C	T	1181	587	1800	0.693909	0.306091	rs12233553
CASR	ENST00000639785.2	3	chr3	122257647	C	T	1174	282	2082	0.802621	0.197379	rs3749203
CASR	ENST00000639785.2	4	chr3	122226522	G	A	1190	149	2231	0.860062	0.139938	rs62269069
CASR	ENST00000639785.2	5	chr3	122204016	A	G	888	69	2300	0.886662	0.113338	rs4678045
CASR	ENST00000639785.2	6	chr3	122185852	T	G	398	48	2348	0.905166	0.094834	rs61472976
CASR	ENST00000639785.2	7	chr3	122202090	C	T	906	26	2374	0.915189	0.084811	rs62271399
CASR	ENST00000639785.2	8	chr3	122280212	G	A	668	23	2397	0.924056	0.075944	rs2055427
CASR	ENST00000639785.2	9	chr3	122272554	C	T	288	16	2413	0.930224	0.069776	rs76043025
CASR	ENST00000639785.2	10	chr3	122223965	A	G	1124	13	2426	0.935235	0.064765	rs2202126
CASR	ENST00000639785.2	11	chr3	122191293	T	G	65	9	2435	0.938705	0.061295	rs113654054
CASR	ENST00000639785.2	12	chr3	122252862	A	G	81	9	2444	0.942174	0.057826	rs884086
CASR	ENST00000639785.2	13	chr3	122291128	G	A	462	9	2453	0.945644	0.054356	rs7646629
CASR	ENST00000639785.2	14	chr3	122261339	G	T	210	5	2458	0.947571	0.052429	rs17250717
CASR	ENST00000639785.2	15	chr3	122264760	C	T	586	5	2463	0.949499	0.050501	rs2036399
CASR	ENST00000639785.2	16	chr3	122275382	C	T	108	5	2468	0.951426	0.048574	rs79133685
CAV1	ENST00000341049.7	1	chr7	116546187	A	G	1140	1140	1140	0.439476	0.560524	rs3807989
CAV1	ENST00000341049.7	2	chr7	116527154	C	T	929	376	1516	0.584426	0.415574	rs926198
CAV1	ENST00000341049.7	3	chr7	116560533	C	T	873	296	1812	0.698535	0.301465	rs1049337
CAV1	ENST00000341049.7	4	chr7	116537771	G	A	1020	170	1982	0.764071	0.235929	rs3807986
CAV1	ENST00000341049.7	5	chr7	116556709	C	T	1010	55	2037	0.785274	0.214726	rs3807990
CAV1	ENST00000341049.7	6	chr7	116525306	A	C	649	24	2061	0.794526	0.205474	rs1997623
CAV1	ENST00000341049.7	7	chr7	116529389	A	C	873	23	2084	0.803392	0.196608	rs7778733
CAV1	ENST00000341049.7	8	chr7	116542949	A	G	654	22	2106	0.811874	0.188126	rs10241283
CAV1	ENST00000341049.7	9	chr7	116525120	C	T	79	18	2124	0.818813	0.181187	rs35182456
CAV1	ENST00000341049.7	10	chr7	116548573	A	G	91	17	2141	0.825366	0.174634	rs17588703
CAV1	ENST00000341049.7	11	chr7	116556503	C	A	64	14	2155	0.830763	0.169237	rs77961304
CAV1	ENST00000341049.7	12	chr7	116557854	C	T	62	11	2166	0.835004	0.164996	rs35902398
CAV1	ENST00000341049.7	13	chr7	116548225	C	T	126	10	2176	0.838859	0.161141	rs74607231
CAV1	ENST00000341049.7	14	chr7	116525179	C	T	207	9	2185	0.842328	0.157672	rs45498702
CAV1	ENST00000341049.7	15	chr7	116525106	G	T	112	8	2193	0.845412	0.154588	rs35697540
CAV1	ENST00000341049.7	16	chr7	116535964	G	A	51	6	2199	0.847726	0.152274	rs115100448
CAV1	ENST00000341049.7	17	chr7	116531009	T	G	937	4	2203	0.849268	0.150732	rs3779512
CAV1	ENST00000341049.7	18	chr7	116553454	A	T	73	3	2206	0.850424	0.149576	rs117052851
CAV1	ENST00000341049.7	19	chr7	116526650	C	T	160	2	2208	0.851195	0.148805	rs10029
CAV1	ENST00000341049.7	20	chr7	116527541	A	G	591	2	2210	0.851966	0.148034	rs4730748
CAV1	ENST00000341049.7	21	chr7	116547276	G	A	89	2	2212	0.852737	0.147263	rs1474511
CAV1	ENST00000341049.7	22	chr7	116549322	C	T	443	2	2214	0.853508	0.146492	rs13242816
CAV1	ENST00000341049.7	23	chr7	116527871	A	G	155	1	2215	0.853894	0.146106	rs56932364
CAV1	ENST00000341049.7	24	chr7	116537602	T	G	67	1	2216	0.854279	0.145721	rs4730750
CAV1	ENST00000341049.7	25	chr7	116555787	A	G	474	1	2217	0.854665	0.145335	rs62469031
CAV3	ENST00000343849.3	1	chr3	8740720	A	G	1275	1275	1275	0.491519	0.508481	rs237875
CAV3	ENST00000343849.3	2	chr3	8746512	A	T	1103	527	1802	0.69468	0.30532	rs11476
CAV3	ENST00000343849.3	3	chr3	8736476	A	C	1061	232	2034	0.784117	0.215883	rs237868
CAV3	ENST00000343849.3	4	chr3	8733975	C	T	1100	157	2191	0.844641	0.155359	rs1008642
CAV3	ENST00000343849.3	5	chr3	8739921	C	G	1102	55	2246	0.865844	0.134156	rs151462
CAV3	ENST00000343849.3	6	chr3	8744801	A	G	692	44	2290	0.882806	0.117194	rs6777088
CAV3	ENST00000343849.3	7	chr3	8737062	C	T	380	32	2322	0.895143	0.104857	rs4686300
CAV3	ENST00000343849.3	8	chr3	8738772	A	G	111	23	2345	0.904009	0.095991	rs115598571
CAV3	ENST00000343849.3	9	chr3	8741819	A	G	1112	12	2357	0.908635	0.091365	rs237880
CAV3	ENST00000343849.3	10	chr3	8738752	C	T	1125	9	2366	0.912105	0.087895	rs237872
CAV3	ENST00000343849.3	11	chr3	8734161	C	G	420	6	2372	0.914418	0.085582	rs1558991
CAV3	ENST00000343849.3	12	chr3	8734016	G	A	332	5	2377	0.916345	0.083655	rs11922879
CAV3	ENST00000343849.3	13	chr3	8736634	C	T	201	5	2382	0.918273	0.081727	rs77964485
CAV3	ENST00000343849.3	14	chr3	8733903	C	T	196	3	2385	0.919429	0.080571	rs1974763
CAV3	ENST00000343849.3	15	chr3	8735462	G	A	63	3	2388	0.920586	0.079414	rs73021987
CAV3	ENST00000343849.3	16	chr3	8736690	G	A	199	3	2391	0.921742	0.078258	rs6778757
CAV3	ENST00000343849.3	17	chr3	8745176	C	T	77	2	2393	0.922513	0.077487	rs114537348
CAV3	ENST00000343849.3	18	chr3	8746410	T	C	221	2	2395	0.923285	0.076715	rs13093809
CAV3	ENST00000343849.3	19	chr3	8735351	T	C	280	1	2396	0.92367	0.07633	rs11713611
CAV3	ENST00000343849.3	20	chr3	8736656	G	C	359	1	2397	0.924056	0.075944	rs6778677
CAV3	ENST00000343849.3	21	chr3	8739834	G	A	1043	1	2398	0.924441	0.075559	rs237873
CAV3	ENST00000343849.3	22	chr3	8741758	C	T	76	1	2399	0.924827	0.075173	rs237879
CAV3	ENST00000343849.3	23	chr3	8742925	A	G	1041	1	2400	0.925212	0.074788	rs237881
CAV3	ENST00000343849.3	24	chr3	8745211	G	C	325	1	2401	0.925598	0.074402	rs6788694
CAV3	ENST00000343849.3	25	chr3	8746650	A	G	965	1	2402	0.925983	0.074017	rs7629329
CBL	ENST00000264033.6	1	chr11	119237402	A	G	1132	1132	1132	0.436392	0.563608	rs7113047
CBL	ENST00000264033.6	2	chr11	119277241	G	A	1075	459	1591	0.613338	0.386662	rs2510151
CBL	ENST00000264033.6	3	chr11	119223937	G	A	888	210	1801	0.694295	0.305705	rs11217191
CBL	ENST00000264033.6	4	chr11	119304365	C	A	1067	117	1918	0.739399	0.260601	rs2509671
CBL	ENST00000264033.6	5	chr11	119307228	A	G	886	51	1969	0.759059	0.240941	rs11217234
CBL	ENST00000264033.6	6	chr11	119259978	G	T	1039	30	1999	0.770625	0.229375	rs12277078
CBL	ENST00000264033.6	7	chr11	119214861	C	T	241	24	2023	0.779877	0.220123	rs73001395
CBL	ENST00000264033.6	8	chr11	119275949	G	C	858	20	2043	0.787587	0.212413	rs2511854
CBL	ENST00000264033.6	9	chr11	119206798	T	G	83	17	2060	0.79414	0.20586	rs974916290
CBL	ENST00000264033.6	10	chr11	119249066	A	G	63	16	2076	0.800308	0.199692	rs75127855
CBL	ENST00000264033.6	11	chr11	119215429	A	T	339	15	2091	0.806091	0.193909	rs34057419
CBL	ENST00000264033.6	12	chr11	119305688	T	C	529	15	2106	0.811874	0.188126	rs2511844
CBL	ENST00000264033.6	13	chr11	119237259	G	A	55	13	2119	0.816885	0.183115	rs35078757
CBL	ENST00000264033.6	14	chr11	119295337	G	A	913	11	2130	0.821126	0.178874	rs7105971
CBL	ENST00000264033.6	15	chr11	119206688	G	C	79	10	2140	0.824981	0.175019	rs186044021
CBL	ENST00000264033.6	16	chr11	119248929	G	T	67	10	2150	0.828836	0.171164	rs117420562
CBL	ENST00000264033.6	17	chr11	119234409	A	G	124	8	2158	0.83192	0.16808	rs76124529
CBL	ENST00000264033.6	18	chr11	119255193	A	G	55	7	2165	0.834618	0.165382	rs374113109
CBL	ENST00000264033.6	19	chr11	119218136	T	G	72	5	2170	0.836546	0.163454	rs114015813
CBL	ENST00000264033.6	20	chr11	119233735	A	G	71	5	2175	0.838473	0.161527	rs77063371
CBL	ENST00000264033.6	21	chr11	119255035	C	T	108	5	2180	0.840401	0.159599	rs73003083
CBL	ENST00000264033.6	22	chr11	119295941	A	G	938	5	2185	0.842328	0.157672	rs6589729
CBL	ENST00000264033.6	23	chr11	119255902	T	A	95	4	2189	0.84387	0.15613	rs184520323
CBL	ENST00000264033.6	24	chr11	119281974	C	T	512	4	2193	0.845412	0.154588	rs76683040
CBL	ENST00000264033.6	25	chr11	119210881	A	G	51	3	2196	0.846569	0.153431	rs116410893
CBL	ENST00000264033.6	26	chr11	119303866	C	G	248	3	2199	0.847726	0.152274	rs11604328
CBL	ENST00000264033.6	27	chr11	119248996	A	C	58	2	2201	0.848497	0.151503	rs78536775
CBL	ENST00000264033.6	28	chr11	119254013	G	A	727	2	2203	0.849268	0.150732	rs11217220
CBL	ENST00000264033.6	29	chr11	119307340	C	G	1035	2	2205	0.850039	0.149961	rs1052121
CBL	ENST00000264033.6	30	chr11	119216941	C	T	1083	1	2206	0.850424	0.149576	rs7925499
CBL	ENST00000264033.6	31	chr11	119237017	A	G	944	1	2207	0.85081	0.14919	rs6589723
CBL	ENST00000264033.6	32	chr11	119239562	C	T	1055	1	2208	0.851195	0.148805	rs7482443
CBL	ENST00000264033.6	33	chr11	119246351	G	C	817	1	2209	0.851581	0.148419	rs7129276
CBL	ENST00000264033.6	34	chr11	119252493	C	G	51	1	2210	0.851966	0.148034	rs74846025
CBL	ENST00000264033.6	35	chr11	119253240	T	A	829	1	2211	0.852352	0.147648	rs11217218
CBL	ENST00000264033.6	36	chr11	119277863	G	T	864	1	2212	0.852737	0.147263	rs2510152
CBL	ENST00000264033.6	37	chr11	119295892	A	G	53	1	2213	0.853123	0.146877	rs7117094
CBL	ENST00000264033.6	38	chr11	119307930	A	G	84	1	2214	0.853508	0.146492	rs11243
CBX1	ENST00000225603.9	1	chr17	48070583	G	A	962	962	962	0.370856	0.629144	rs8438
CBX1	ENST00000225603.9	2	chr17	48090580	T	C	931	608	1570	0.605243	0.394757	rs7220520
CBX1	ENST00000225603.9	3	chr17	48075934	C	T	715	217	1787	0.688897	0.311103	rs2240123
CBX1	ENST00000225603.9	4	chr17	48090512	C	T	546	124	1911	0.7367	0.2633	rs4794426
CBX1	ENST00000225603.9	5	chr17	48072318	G	A	529	73	1984	0.764842	0.235158	rs9905800
CBX1	ENST00000225603.9	6	chr17	48090581	C	G	180	35	2019	0.778335	0.221665	rs117746044
CBX1	ENST00000225603.9	7	chr17	48086505	G	A	114	23	2042	0.787201	0.212799	rs7350950
CBX1	ENST00000225603.9	8	chr17	48098430	A	G	48	17	2059	0.793755	0.206245	rs78623391
CBX1	ENST00000225603.9	9	chr17	48100478	G	A	213	17	2076	0.800308	0.199692	rs66652835
CBX1	ENST00000225603.9	10	chr17	48086180	T	G	151	14	2090	0.805705	0.194295	rs117988611
CBX1	ENST00000225603.9	11	chr17	48074971	A	G	94	11	2101	0.809946	0.190054	rs2875747
CBX1	ENST00000225603.9	12	chr17	48076385	G	A	300	7	2108	0.812645	0.187355	rs10853093
CBX1	ENST00000225603.9	13	chr17	48100846	C	A	99	6	2114	0.814958	0.185042	rs113104803
CBX1	ENST00000225603.9	14	chr17	48101411	G	T	74	4	2118	0.8165	0.1835	rs142673229
CBX1	ENST00000225603.9	15	chr17	48080476	G	A	66	3	2121	0.817656	0.182344	rs9905168
CBX1	ENST00000225603.9	16	chr17	48075197	C	A	517	2	2123	0.818427	0.181573	rs2240122
CBX1	ENST00000225603.9	17	chr17	48079922	T	C	91	2	2125	0.819198	0.180802	rs117660125
CBX1	ENST00000225603.9	18	chr17	48087214	G	A	177	1	2126	0.819584	0.180416	rs67847113
CCND2	ENST00000261254.8	1	chr12	4273870	C	T	1228	1228	1228	0.4734	0.5266	rs1049606
CCND2	ENST00000261254.8	2	chr12	4297115	A	G	1176	623	1851	0.71357	0.28643	rs12299509
CCND2	ENST00000261254.8	3	chr12	4299507	C	T	1103	273	2124	0.818813	0.181187	rs3217916
CCND2	ENST00000261254.8	4	chr12	4289884	A	G	1075	150	2274	0.876638	0.123362	rs3217860
CCND2	ENST00000261254.8	5	chr12	4278918	C	G	852	85	2359	0.909406	0.090594	rs3217805
CCND2	ENST00000261254.8	6	chr12	4293651	A	G	1040	53	2412	0.929838	0.070162	rs3217882
CCND2	ENST00000261254.8	7	chr12	4291403	C	A	605	25	2437	0.939476	0.060524	rs3217871
CCND2	ENST00000261254.8	8	chr12	4275530	C	T	262	22	2459	0.947957	0.052043	rs3217792
CCND2	ENST00000261254.8	9	chr12	4303834	T	C	642	19	2478	0.955281	0.044719	rs3217933
CDKN1C	ENST00000440480.8	1	chr11	2885574	C	T	66	66	66	0.025443	0.974557	rs143992355
CEL	ENST00000372080.8	1	chr9	133068122	A	G	1069	1069	1069	0.412105	0.587895	rs2013751
CEL	ENST00000372080.8	2	chr9	133062859	A	G	904	528	1597	0.615652	0.384348	rs777279123
CEL	ENST00000372080.8	3	chr9	133068899	A	G	1025	329	1926	0.742483	0.257517	rs8193021
CEL	ENST00000372080.8	4	chr9	133063218	C	T	675	96	2022	0.779491	0.220509	rs144330472
CEL	ENST00000372080.8	5	chr9	133070899	C	T	129	54	2076	0.800308	0.199692	rs62576771
CEL	ENST00000372080.8	6	chr9	133068614	G	A	108	35	2111	0.813801	0.186199	rs150986867
CEL	ENST00000372080.8	7	chr9	133069137	C	T	966	26	2137	0.823824	0.176176	rs201255412
CEL	ENST00000372080.8	8	chr9	133063483	G	T	214	15	2152	0.829607	0.170393	rs77607486
CEL	ENST00000372080.8	9	chr9	133064283	A	C	192	12	2164	0.834233	0.165767	rs73662424
CEL	ENST00000372080.8	10	chr9	133067895	C	T	87	4	2168	0.835775	0.164225	rs149168584
CEL	ENST00000372080.8	11	chr9	133064589	G	A	149	1	2169	0.83616	0.16384	rs8193019
CEL	ENST00000372080.8	12	chr9	133070372	A	G	105	1	2170	0.836546	0.163454	rs371324191
CERT1	ENST00000643780.2	1	chr5	75435907	A	G	1144	1144	1144	0.441018	0.558982	rs10434644
CERT1	ENST00000643780.2	2	chr5	75393424	T	C	989	349	1493	0.575559	0.424441	rs6878990
CERT1	ENST00000643780.2	3	chr5	75460396	A	G	740	185	1678	0.646877	0.353123	rs4512110
CERT1	ENST00000643780.2	4	chr5	75412804	G	C	1120	94	1772	0.683115	0.316885	rs28609217
CERT1	ENST00000643780.2	5	chr5	75486586	T	G	155	83	1855	0.715112	0.284888	rs72768359
CERT1	ENST00000643780.2	6	chr5	75507790	C	T	107	48	1903	0.733616	0.266384	rs13155563
CERT1	ENST00000643780.2	7	chr5	75414432	G	A	120	44	1947	0.750578	0.249422	rs12516578
CERT1	ENST00000643780.2	8	chr5	75497686	T	C	1124	40	1987	0.765998	0.234002	rs4704224
CERT1	ENST00000643780.2	9	chr5	75482655	T	C	106	39	2026	0.781033	0.218967	rs80220036
CERT1	ENST00000643780.2	10	chr5	75449403	G	T	1095	38	2064	0.795682	0.204318	rs10070207
CERT1	ENST00000643780.2	11	chr5	75396951	A	G	1011	36	2100	0.809561	0.190439	rs6453133
CERT1	ENST00000643780.2	12	chr5	75421936	C	T	121	34	2134	0.822668	0.177332	rs80324692
CERT1	ENST00000643780.2	13	chr5	75398693	C	T	70	27	2161	0.833076	0.166924	rs74660807
CERT1	ENST00000643780.2	14	chr5	75380126	T	G	77	25	2186	0.842714	0.157286	rs74695562
CERT1	ENST00000643780.2	15	chr5	75501328	C	T	413	16	2202	0.848882	0.151118	rs61678717
CERT1	ENST00000643780.2	16	chr5	75505911	C	T	53	14	2216	0.854279	0.145721	rs35294062
CERT1	ENST00000643780.2	17	chr5	75405941	T	C	212	12	2228	0.858905	0.141095	rs17671845
CERT1	ENST00000643780.2	18	chr5	75381345	C	G	155	8	2236	0.861989	0.138011	rs78587954
CERT1	ENST00000643780.2	19	chr5	75401225	T	G	505	7	2243	0.864688	0.135312	rs12173076
CERT1	ENST00000643780.2	20	chr5	75433994	C	T	60	6	2249	0.867001	0.132999	rs114160757
CERT1	ENST00000643780.2	21	chr5	75419668	C	T	80	5	2254	0.868928	0.131072	rs73118901
CERT1	ENST00000643780.2	22	chr5	75490933	T	G	306	5	2259	0.870856	0.129144	rs79260962
CERT1	ENST00000643780.2	23	chr5	75407361	C	T	86	4	2263	0.872398	0.127602	rs62366593
CERT1	ENST00000643780.2	24	chr5	75385059	T	A	57	3	2266	0.873554	0.126446	rs114314935
CERT1	ENST00000643780.2	25	chr5	75405837	C	G	653	3	2269	0.874711	0.125289	rs72633966
CERT1	ENST00000643780.2	26	chr5	75426078	T	A	239	3	2272	0.875867	0.124133	rs79410255
CERT1	ENST00000643780.2	27	chr5	75475562	G	A	674	3	2275	0.877024	0.122976	rs10061689
CERT1	ENST00000643780.2	28	chr5	75401995	T	C	85	2	2277	0.877795	0.122205	rs75771048
CERT1	ENST00000643780.2	29	chr5	75413812	T	C	53	2	2279	0.878566	0.121434	rs4704216
CERT1	ENST00000643780.2	30	chr5	75443331	G	A	243	2	2281	0.879337	0.120663	rs4432861
CERT1	ENST00000643780.2	31	chr5	75445939	T	C	62	2	2283	0.880108	0.119892	rs146159052
CERT1	ENST00000643780.2	32	chr5	75453814	G	C	665	2	2285	0.880879	0.119121	rs10041470
CERT1	ENST00000643780.2	33	chr5	75454144	T	C	64	2	2287	0.88165	0.11835	rs116070404
CERT1	ENST00000643780.2	34	chr5	75484142	G	A	87	2	2289	0.882421	0.117579	rs12519897
CERT1	ENST00000643780.2	35	chr5	75502240	A	G	95	2	2291	0.883192	0.116808	rs56080648
CERT1	ENST00000643780.2	36	chr5	75503226	G	A	62	2	2293	0.883963	0.116037	rs79267908
CERT1	ENST00000643780.2	37	chr5	75379892	T	G	455	1	2294	0.884348	0.115652	rs16872526
CERT1	ENST00000643780.2	38	chr5	75394205	G	C	254	1	2295	0.884734	0.115266	rs6898308
CERT1	ENST00000643780.2	39	chr5	75394852	T	C	76	1	2296	0.88512	0.11488	rs116784369
CERT1	ENST00000643780.2	40	chr5	75396764	G	A	90	1	2297	0.885505	0.114495	rs6870331
CERT1	ENST00000643780.2	41	chr5	75397721	T	G	61	1	2298	0.885891	0.114109	rs13354109
CERT1	ENST00000643780.2	42	chr5	75402331	C	T	62	1	2299	0.886276	0.113724	rs78801984
CERT1	ENST00000643780.2	43	chr5	75407516	G	A	346	1	2300	0.886662	0.113338	rs74344518
CERT1	ENST00000643780.2	44	chr5	75414725	G	A	394	1	2301	0.887047	0.112953	rs16872556
CERT1	ENST00000643780.2	45	chr5	75417587	T	G	455	1	2302	0.887433	0.112567	rs79286120
CERT1	ENST00000643780.2	46	chr5	75421131	A	G	59	1	2303	0.887818	0.112182	rs80211882
CERT1	ENST00000643780.2	47	chr5	75444931	C	T	646	1	2304	0.888204	0.111796	rs75673664
CERT1	ENST00000643780.2	48	chr5	75446046	T	C	352	1	2305	0.888589	0.111411	rs73120805
CERT1	ENST00000643780.2	49	chr5	75457457	T	C	401	1	2306	0.888975	0.111025	rs73764904
CERT1	ENST00000643780.2	50	chr5	75472522	C	A	992	1	2307	0.88936	0.11064	rs6873472
CERT1	ENST00000643780.2	51	chr5	75484513	G	A	317	1	2308	0.889746	0.110254	rs11746245
CERT1	ENST00000643780.2	52	chr5	75488917	T	G	62	1	2309	0.890131	0.109869	rs116291609
CERT1	ENST00000643780.2	53	chr5	75491795	G	A	662	1	2310	0.890517	0.109483	rs28612248
CERT1	ENST00000643780.2	54	chr5	75510279	C	T	1020	1	2311	0.890902	0.109098	rs5744533
CFB	ENST00000425368.7	1	chr6	31951801	A	G	1148	1148	1148	0.44256	0.55744	rs2072633
CFB	ENST00000425368.7	2	chr6	31946402	C	T	710	386	1534	0.591365	0.408635	rs12614
CFB	ENST00000425368.7	3	chr6	31949763	T	C	879	219	1753	0.67579	0.32421	rs4151657
CFB	ENST00000425368.7	4	chr6	31947158	A	G	580	171	1924	0.741712	0.258288	rs1048709
CFB	ENST00000425368.7	5	chr6	31949139	A	G	186	58	1982	0.764071	0.235929	rs4151654
CFB	ENST00000425368.7	6	chr6	31948623	A	G	821	50	2032	0.783346	0.216654	rs537160
CFB	ENST00000425368.7	7	chr6	31948285	A	G	194	19	2051	0.790671	0.209329	rs512559
CFB	ENST00000425368.7	8	chr6	31946247	T	A	151	16	2067	0.796839	0.203161	rs4151667
CFB	ENST00000425368.7	9	chr6	31948236	T	C	102	14	2081	0.802236	0.197764	rs17201431
CFB	ENST00000425368.7	10	chr6	31950691	A	C	52	12	2093	0.806862	0.193138	rs45484591
CFB	ENST00000425368.7	11	chr6	31947113	C	T	49	11	2104	0.811103	0.188897	rs4151650
CFB	ENST00000425368.7	12	chr6	31950377	A	G	89	10	2114	0.814958	0.185042	rs149101394
CFB	ENST00000425368.7	13	chr6	31947226	T	G	61	9	2123	0.818427	0.181573	rs190228111
CFB	ENST00000425368.7	14	chr6	31949514	C	T	190	8	2131	0.821511	0.178489	rs2072634
CFB	ENST00000425368.7	15	chr6	31950687	A	G	78	8	2139	0.824595	0.175405	rs4151659
CFB	ENST00000425368.7	16	chr6	31947837	G	A	49	7	2146	0.827294	0.172706	rs4151651
CFB	ENST00000425368.7	17	chr6	31949208	T	A	72	5	2151	0.829221	0.170779	rs4151655
CFB	ENST00000425368.7	18	chr6	31951083	A	G	148	5	2156	0.831149	0.168851	rs1270942
CFB	ENST00000425368.7	19	chr6	31946636	C	T	56	4	2160	0.832691	0.167309	rs191597562
CFB	ENST00000425368.7	20	chr6	31951241	T	G	53	3	2163	0.833847	0.166153	rs4151660
CFB	ENST00000425368.7	21	chr6	31946403	G	A	482	1	2164	0.834233	0.165767	rs641153
CFB	ENST00000425368.7	22	chr6	31946896	C	T	60	1	2165	0.834618	0.165382	rs13194698
CFTR	ENST00000003084.11	1	chr7	117571799	T	C	1261	1261	1261	0.486122	0.513878	rs2082056
CFTR	ENST00000003084.11	2	chr7	117601340	A	T	841	359	1620	0.624518	0.375482	rs2213958
CFTR	ENST00000003084.11	3	chr7	117598399	A	C	829	160	1780	0.686199	0.313801	rs4148714
CFTR	ENST00000003084.11	4	chr7	117518161	G	C	301	127	1907	0.735158	0.264842	rs34035263
CFTR	ENST00000003084.11	5	chr7	117489437	A	G	688	85	1992	0.767926	0.232074	rs17139943
CFTR	ENST00000003084.11	6	chr7	117655321	G	A	194	72	2064	0.795682	0.204318	rs35164769
CFTR	ENST00000003084.11	7	chr7	117507446	C	G	965	39	2103	0.810717	0.189283	rs2237722
CFTR	ENST00000003084.11	8	chr7	117561356	T	A	116	36	2139	0.824595	0.175405	rs75446482
CFTR	ENST00000003084.11	9	chr7	117480087	G	C	141	28	2167	0.835389	0.164611	rs1800501
CFTR	ENST00000003084.11	10	chr7	117651078	A	G	156	27	2194	0.845798	0.154202	rs35453239
CFTR	ENST00000003084.11	11	chr7	117597274	C	T	1008	22	2216	0.854279	0.145721	rs2078753
CFTR	ENST00000003084.11	12	chr7	117545442	G	A	80	21	2237	0.862375	0.137625	rs34641511
CFTR	ENST00000003084.11	13	chr7	117642793	A	G	75	17	2254	0.868928	0.131072	rs35228854
CFTR	ENST00000003084.11	14	chr7	117591092	C	T	70	15	2269	0.874711	0.125289	rs213969
CFTR	ENST00000003084.11	15	chr7	117496664	A	T	125	13	2282	0.879722	0.120278	rs112937139
CFTR	ENST00000003084.11	16	chr7	117570013	T	C	61	13	2295	0.884734	0.115266	rs572839401
CFTR	ENST00000003084.11	17	chr7	117612923	A	G	84	13	2308	0.889746	0.110254	rs73215927
CFTR	ENST00000003084.11	18	chr7	117634414	G	A	116	13	2321	0.894757	0.105243	rs78374945
CFTR	ENST00000003084.11	19	chr7	117538700	A	G	241	10	2331	0.898612	0.101388	rs17449197
CFTR	ENST00000003084.11	20	chr7	117576606	T	C	78	9	2340	0.902082	0.097918	rs1366917
CFTR	ENST00000003084.11	21	chr7	117608791	T	C	449	9	2349	0.905551	0.094449	rs6965682
CFTR	ENST00000003084.11	22	chr7	117519602	A	G	339	7	2356	0.90825	0.09175	rs35766024
CFTR	ENST00000003084.11	23	chr7	117486347	G	A	781	6	2362	0.910563	0.089437	rs2283054
CFTR	ENST00000003084.11	24	chr7	117548630	T	G	62	6	2368	0.912876	0.087124	rs73715573
CFTR	ENST00000003084.11	25	chr7	117536959	G	A	54	4	2372	0.914418	0.085582	rs17449134
CFTR	ENST00000003084.11	26	chr7	117552706	A	C	1010	4	2376	0.91596	0.08404	rs739378
CFTR	ENST00000003084.11	27	chr7	117572669	T	C	1042	4	2380	0.917502	0.082498	rs213934
CFTR	ENST00000003084.11	28	chr7	117646470	G	A	1025	4	2384	0.919044	0.080956	rs214167
CFTR	ENST00000003084.11	29	chr7	117654676	C	T	759	4	2388	0.920586	0.079414	rs34927137
CFTR	ENST00000003084.11	30	chr7	117525959	T	C	770	3	2391	0.921742	0.078258	rs200559174
CFTR	ENST00000003084.11	31	chr7	117661195	A	G	76	3	2394	0.922899	0.077101	rs115490584
CFTR	ENST00000003084.11	32	chr7	117489505	G	A	72	2	2396	0.92367	0.07633	rs77341775
CFTR	ENST00000003084.11	33	chr7	117511860	G	C	97	2	2398	0.924441	0.075559	rs3808187
CFTR	ENST00000003084.11	34	chr7	117515600	T	C	70	2	2400	0.925212	0.074788	rs143641809
CFTR	ENST00000003084.11	35	chr7	117623363	G	C	13	2	2402	0.925983	0.074017	rs113839
CFTR	ENST00000003084.11	36	chr7	117490861	C	T	109	1	2403	0.926369	0.073631	rs36082161
CFTR	ENST00000003084.11	37	chr7	117494580	G	A	1054	1	2404	0.926754	0.073246	rs4148687
CFTR	ENST00000003084.11	38	chr7	117494971	G	C	1042	1	2405	0.92714	0.07286	rs4148688
CFTR	ENST00000003084.11	39	chr7	117503376	A	G	103	1	2406	0.927525	0.072475	rs79239149
CFTR	ENST00000003084.11	40	chr7	117503664	A	G	212	1	2407	0.927911	0.072089	rs34654194
CFTR	ENST00000003084.11	41	chr7	117525704	C	A	117	1	2408	0.928296	0.071704	rs1399147032
CFTR	ENST00000003084.11	42	chr7	117530383	A	G	370	1	2409	0.928682	0.071318	rs28415076
CFTR	ENST00000003084.11	43	chr7	117531205	A	G	60	1	2410	0.929067	0.070933	rs56094102
CFTR	ENST00000003084.11	44	chr7	117533002	C	T	86	1	2411	0.929453	0.070547	rs35722251
CFTR	ENST00000003084.11	45	chr7	117538875	G	A	56	1	2412	0.929838	0.070162	rs17449231
CFTR	ENST00000003084.11	46	chr7	117544462	G	A	1025	1	2413	0.930224	0.069776	rs213936
CFTR	ENST00000003084.11	47	chr7	117553939	C	A	75	1	2414	0.930609	0.069391	rs78282451
CFTR	ENST00000003084.11	48	chr7	117560845	C	T	420	1	2415	0.930995	0.069005	rs10487372
CFTR	ENST00000003084.11	49	chr7	117563363	A	G	651	1	2416	0.93138	0.06862	rs213952
CFTR	ENST00000003084.11	50	chr7	117597380	C	T	351	1	2417	0.931766	0.068234	rs2078754
CFTR	ENST00000003084.11	51	chr7	117598325	T	G	1011	1	2418	0.932151	0.067849	rs213976
CFTR	ENST00000003084.11	52	chr7	117613999	C	T	89	1	2419	0.932537	0.067463	rs112964490
CFTR	ENST00000003084.11	53	chr7	117622674	G	A	67	1	2420	0.932922	0.067078	rs35003674
CFTR	ENST00000003084.11	54	chr7	117628536	G	T	120	1	2421	0.933308	0.066692	rs35305858
CHCHD10	ENST00000484558.3	1	chr22	23767275	T	C	1003	1003	1003	0.386662	0.613338	rs131443
CHCHD10	ENST00000484558.3	2	chr22	23766225	G	A	986	573	1576	0.607556	0.392444	rs9153
CHCHD10	ENST00000484558.3	3	chr22	23767098	G	A	561	208	1784	0.687741	0.312259	rs73396548
CHCHD10	ENST00000484558.3	4	chr22	23767587	T	G	522	113	1897	0.731303	0.268697	rs179468
CHCHD10	ENST00000484558.3	5	chr22	23766790	A	G	794	41	1938	0.747109	0.252891	rs131442
CHCHD10	ENST00000484558.3	6	chr22	23766251	G	T	227	30	1968	0.758674	0.241326	rs111677724
CHCHD10	ENST00000484558.3	7	chr22	23767363	T	C	543	14	1982	0.764071	0.235929	rs131444
CHCHD10	ENST00000484558.3	8	chr22	23767788	A	C	98	9	1991	0.76754	0.23246	rs62241575
CHCHD10	ENST00000484558.3	9	chr22	23767600	G	C	71	7	1998	0.770239	0.229761	rs567239313
CHCHD10	ENST00000484558.3	10	chr22	23767222	C	T	318	2	2000	0.77101	0.22899	rs73396549
CHMP4B	ENST00000217402.3	1	chr20	33815835	A	G	1129	1129	1129	0.435235	0.564765	rs6119407
CHMP4B	ENST00000217402.3	2	chr20	33844581	G	A	1027	482	1611	0.621049	0.378951	rs2626558
CHMP4B	ENST00000217402.3	3	chr20	33847129	T	C	664	148	1759	0.678103	0.321897	rs61096088
CHMP4B	ENST00000217402.3	4	chr20	33839036	A	G	293	102	1861	0.717425	0.282575	rs6088316
CHMP4B	ENST00000217402.3	5	chr20	33832268	A	G	415	92	1953	0.752891	0.247109	rs17405840
CHMP4B	ENST00000217402.3	6	chr20	33817411	A	G	1087	48	2001	0.771396	0.228604	rs2747537
CHMP4B	ENST00000217402.3	7	chr20	33819389	C	T	201	25	2026	0.781033	0.218967	rs6059476
CHMP4B	ENST00000217402.3	8	chr20	33814623	A	G	929	19	2045	0.788358	0.211642	rs2747535
CHMP4B	ENST00000217402.3	9	chr20	33835343	A	T	55	17	2062	0.794911	0.205089	rs117342536
CHMP4B	ENST00000217402.3	10	chr20	33812107	T	G	734	15	2077	0.800694	0.199306	rs6142027
CHMP4B	ENST00000217402.3	11	chr20	33852705	G	A	64	15	2092	0.806476	0.193524	rs369922269
CHMP4B	ENST00000217402.3	12	chr20	33823138	T	A	523	13	2105	0.811488	0.188512	rs6087528
CHMP4B	ENST00000217402.3	13	chr20	33816322	C	G	818	11	2116	0.815729	0.184271	rs2747536
CHMP4B	ENST00000217402.3	14	chr20	33819229	G	A	84	8	2124	0.818813	0.181187	rs141591848
CHMP4B	ENST00000217402.3	15	chr20	33833433	G	A	82	8	2132	0.821897	0.178103	rs113463671
CHMP4B	ENST00000217402.3	16	chr20	33849748	G	A	849	6	2138	0.82421	0.17579	rs6142034
CHMP4B	ENST00000217402.3	17	chr20	33819778	A	G	451	4	2142	0.825752	0.174248	rs13042412
CHMP4B	ENST00000217402.3	18	chr20	33822762	C	A	84	4	2146	0.827294	0.172706	rs17090952
CHMP4B	ENST00000217402.3	19	chr20	33835381	A	G	59	2	2148	0.828065	0.171935	rs147335358
CHMP4B	ENST00000217402.3	20	chr20	33846254	C	G	66	2	2150	0.828836	0.171164	rs60852187
CHMP4B	ENST00000217402.3	21	chr20	33851476	C	G	1081	2	2152	0.829607	0.170393	rs2378024
CHMP4B	ENST00000217402.3	22	chr20	33814447	C	T	52	1	2153	0.829992	0.170008	rs6120382
CHMP4B	ENST00000217402.3	23	chr20	33817447	A	C	189	1	2154	0.830378	0.169622	rs7262309
CHMP4B	ENST00000217402.3	24	chr20	33824950	G	T	169	1	2155	0.830763	0.169237	rs8121151
CHMP4B	ENST00000217402.3	25	chr20	33827283	G	T	1087	1	2156	0.831149	0.168851	rs736953
CHMP4B	ENST00000217402.3	26	chr20	33827773	G	T	199	1	2157	0.831534	0.168466	rs6059480
CHMP4B	ENST00000217402.3	27	chr20	33829795	A	G	84	1	2158	0.83192	0.16808	rs7261725
CHMP4B	ENST00000217402.3	28	chr20	33848172	C	T	1078	1	2159	0.832305	0.167695	rs7274168
CHMP4B	ENST00000217402.3	29	chr20	33852247	A	G	148	1	2160	0.832691	0.167309	rs116031336
CHN1	ENST00000409900.9	1	chr2	174885305	G	T	1209	1209	1209	0.466076	0.533924	rs12615533
CHN1	ENST00000409900.9	2	chr2	174812294	C	T	901	425	1634	0.629915	0.370085	rs12613075
CHN1	ENST00000409900.9	3	chr2	174982516	A	T	1094	232	1866	0.719352	0.280648	rs6433513
CHN1	ENST00000409900.9	4	chr2	174975659	A	C	1061	111	1977	0.762143	0.237857	rs10209357
CHN1	ENST00000409900.9	5	chr2	174972885	C	T	390	92	2069	0.79761	0.20239	rs212362
CHN1	ENST00000409900.9	6	chr2	174936309	G	A	173	67	2136	0.823439	0.176561	rs74623312
CHN1	ENST00000409900.9	7	chr2	174931982	C	T	1106	62	2198	0.84734	0.15266	rs2699794
CHN1	ENST00000409900.9	8	chr2	174864541	T	C	442	52	2250	0.867386	0.132614	rs76086299
CHN1	ENST00000409900.9	9	chr2	174833262	A	G	230	29	2279	0.878566	0.121434	rs113717547
CHN1	ENST00000409900.9	10	chr2	175004980	C	T	146	27	2306	0.888975	0.111025	rs117866326
CHN1	ENST00000409900.9	11	chr2	174861481	G	A	151	20	2326	0.896685	0.103315	rs72918994
CHN1	ENST00000409900.9	12	chr2	174801928	G	A	1092	18	2344	0.903624	0.096376	rs2646153
CHN1	ENST00000409900.9	13	chr2	174834320	A	G	93	18	2362	0.910563	0.089437	rs74611719
CHN1	ENST00000409900.9	14	chr2	174895198	G	A	1123	15	2377	0.916345	0.083655	rs62183354
CHN1	ENST00000409900.9	15	chr2	174826936	G	T	81	10	2387	0.9202	0.0798	rs12464778
CHN1	ENST00000409900.9	16	chr2	174894787	G	A	85	9	2396	0.92367	0.07633	rs75018010
CHN1	ENST00000409900.9	17	chr2	174829276	T	C	205	8	2404	0.926754	0.073246	rs76129690
CHN1	ENST00000409900.9	18	chr2	174974898	T	C	845	7	2411	0.929453	0.070547	rs55727919
CHN1	ENST00000409900.9	19	chr2	174810428	C	G	459	6	2417	0.931766	0.068234	rs6711283
CHN1	ENST00000409900.9	20	chr2	174885307	G	T	290	6	2423	0.934079	0.065921	rs116711581
CHN1	ENST00000409900.9	21	chr2	174849746	C	G	65	5	2428	0.936006	0.063994	rs115476031
CHN1	ENST00000409900.9	22	chr2	174885293	T	A	76	5	2433	0.937934	0.062066	rs577067182
CHN1	ENST00000409900.9	23	chr2	174903042	T	C	86	5	2438	0.939861	0.060139	rs16862910
CHN1	ENST00000409900.9	24	chr2	174932047	T	C	74	5	2443	0.941789	0.058211	rs117212873
CHN1	ENST00000409900.9	25	chr2	174954873	C	T	64	5	2448	0.943716	0.056284	rs1928491
CHN1	ENST00000409900.9	26	chr2	174825581	A	C	968	4	2452	0.945258	0.054742	rs60663411
CHN1	ENST00000409900.9	27	chr2	174952334	C	T	155	4	2456	0.9468	0.0532	rs36093204
CHN1	ENST00000409900.9	28	chr2	174970323	T	G	72	4	2460	0.948342	0.051658	rs117732000
CHN1	ENST00000409900.9	29	chr2	174801578	A	G	425	3	2463	0.949499	0.050501	rs4327209
CHN1	ENST00000409900.9	30	chr2	174876563	G	A	56	3	2466	0.950655	0.049345	rs112616923
CHRNA4	ENST00000370263.9	1	chr20	63360933	A	C	1194	1194	1194	0.460293	0.539707	rs11698563
CHRNA4	ENST00000370263.9	2	chr20	63346204	G	A	968	475	1669	0.643408	0.356592	rs2236196
CHRNA4	ENST00000370263.9	3	chr20	63352162	C	T	1175	199	1868	0.720123	0.279877	rs6011774
CHRNA4	ENST00000370263.9	4	chr20	63351340	C	T	428	91	1959	0.755204	0.244796	rs6011772
CHRNA4	ENST00000370263.9	5	chr20	63361195	G	C	1166	51	2010	0.774865	0.225135	rs6090387
CHRNA4	ENST00000370263.9	6	chr20	63349462	G	A	323	42	2052	0.791056	0.208944	rs114426220
CHRNA4	ENST00000370263.9	7	chr20	63349782	G	A	986	39	2091	0.806091	0.193909	rs1044396
CHRNA4	ENST00000370263.9	8	chr20	63349642	G	A	103	37	2128	0.820355	0.179645	rs45442394
CHRNA4	ENST00000370263.9	9	chr20	63360653	C	T	969	29	2157	0.831534	0.168466	rs11697662
CHRNA4	ENST00000370263.9	10	chr20	63360002	C	G	384	26	2183	0.841557	0.158443	rs45568238
CHRNA4	ENST00000370263.9	11	chr20	63359789	G	A	853	22	2205	0.850039	0.149961	rs3818204
CHRNA4	ENST00000370263.9	12	chr20	63346877	C	T	101	14	2219	0.855436	0.144564	rs45440192
CHRNA4	ENST00000370263.9	13	chr20	63347286	G	A	218	12	2231	0.860062	0.139938	rs45456692
CHRNA4	ENST00000370263.9	14	chr20	63349461	C	G	329	10	2241	0.863917	0.136083	rs3899053
CHRNA4	ENST00000370263.9	15	chr20	63344026	A	G	309	8	2249	0.867001	0.132999	rs6090378
CHRNA4	ENST00000370263.9	16	chr20	63350202	C	A	787	5	2254	0.868928	0.131072	rs2229959
CHRNA4	ENST00000370263.9	17	chr20	63355042	G	A	94	5	2259	0.870856	0.129144	rs45470095
CHRNA4	ENST00000370263.9	18	chr20	63360368	C	A	1187	5	2264	0.872783	0.127217	rs6090385
CHRNA4	ENST00000370263.9	19	chr20	63347172	T	C	540	4	2268	0.874325	0.125675	rs6090380
CHRNA4	ENST00000370263.9	20	chr20	63348271	T	C	54	4	2272	0.875867	0.124133	rs45486392
CHRNA4	ENST00000370263.9	21	chr20	63348909	G	A	931	3	2275	0.877024	0.122976	rs6062901
CHRNA4	ENST00000370263.9	22	chr20	63349752	C	T	1040	3	2278	0.87818	0.12182	rs1044397
CHRNA4	ENST00000370263.9	23	chr20	63347748	G	A	1037	2	2280	0.878951	0.121049	rs3787137
CHRNA4	ENST00000370263.9	24	chr20	63343379	A	G	400	1	2281	0.879337	0.120663	rs45508092
CHRNA4	ENST00000370263.9	25	chr20	63345362	G	A	60	1	2282	0.879722	0.120278	rs149993661
CHRNA4	ENST00000370263.9	26	chr20	63349639	T	C	887	1	2283	0.880108	0.119892	rs3827020
CHRNA4	ENST00000370263.9	27	chr20	63351871	T	C	458	1	2284	0.880493	0.119507	rs6090382
CHRNA4	ENST00000370263.9	28	chr20	63352582	C	G	245	1	2285	0.880879	0.119121	rs45577732
CHRNA4	ENST00000370263.9	29	chr20	63356709	G	A	854	1	2286	0.881264	0.118736	rs2273504
CHRNA4	ENST00000370263.9	30	chr20	63357986	G	A	277	1	2287	0.88165	0.11835	rs45563841
CHRNB1	ENST00000306071.7	1	chr17	7451821	C	A	1113	1113	1113	0.429067	0.570933	rs12943744
CHRNB1	ENST00000306071.7	2	chr17	7446731	C	A	726	310	1423	0.548574	0.451426	rs7215056
CHRNB1	ENST00000306071.7	3	chr17	7456791	T	C	872	194	1617	0.623362	0.376638	rs2302764
CHRNB1	ENST00000306071.7	4	chr17	7448517	A	G	756	148	1765	0.680416	0.319584	rs12452047
CHRNB1	ENST00000306071.7	5	chr17	7447225	G	A	1094	79	1844	0.710871	0.289129	rs2302767
CHRNB1	ENST00000306071.7	6	chr17	7455201	C	T	647	23	1867	0.719738	0.280262	rs2302761
CHRNB1	ENST00000306071.7	7	chr17	7455484	G	A	151	16	1883	0.725906	0.274094	rs7214344
CHRNB1	ENST00000306071.7	8	chr17	7448844	T	C	218	10	1893	0.729761	0.270239	rs17806566
CHRNB1	ENST00000306071.7	9	chr17	7445445	G	T	263	8	1901	0.732845	0.267155	rs60038135
CHRNB1	ENST00000306071.7	10	chr17	7445306	A	G	429	5	1906	0.734773	0.265227	rs17856697
CHRNB1	ENST00000306071.7	11	chr17	7457004	T	C	733	5	1911	0.7367	0.2633	rs3855924
CHRNB1	ENST00000306071.7	12	chr17	7448425	C	T	240	3	1914	0.737857	0.262143	rs61301847
CHRNB1	ENST00000306071.7	13	chr17	7455958	T	C	736	2	1916	0.738628	0.261372	rs2302763
CHRNB1	ENST00000306071.7	14	chr17	7453061	A	G	22	1	1917	0.739013	0.260987	rs7406815
CHRNB1	ENST00000306071.7	15	chr17	7455611	G	A	420	1	1918	0.739399	0.260601	rs56074046
CHRNB1	ENST00000306071.7	16	chr17	7456476	T	G	114	1	1919	0.739784	0.260216	rs113919566
CHRNB2	ENST00000368476.4	1	chr1	154576245	T	C	1101	1101	1101	0.424441	0.575559	rs2072660
CHRNB2	ENST00000368476.4	2	chr1	154578892	G	A	700	439	1540	0.593678	0.406322	rs4845653
CHRNB2	ENST00000368476.4	3	chr1	154574816	A	C	668	197	1737	0.669622	0.330378	rs12072348
CHRNB2	ENST00000368476.4	4	chr1	154576994	T	C	1088	145	1882	0.72552	0.27448	rs12130403
CHRNB2	ENST00000368476.4	5	chr1	154576045	C	G	516	112	1994	0.768697	0.231303	rs2072659
CHRNB2	ENST00000368476.4	6	chr1	154568241	A	G	341	62	2056	0.792598	0.207402	rs12062226
CHRNB2	ENST00000368476.4	7	chr1	154579241	C	T	307	23	2079	0.801465	0.198535	rs11264221
CHRNB2	ENST00000368476.4	8	chr1	154569241	G	A	57	22	2101	0.809946	0.190054	rs138398618
CHRNB2	ENST00000368476.4	9	chr1	154567992	C	T	502	18	2119	0.816885	0.183115	rs2280781
CHRNB2	ENST00000368476.4	10	chr1	154574691	T	C	117	8	2127	0.819969	0.180031	rs78794625
CHRNB2	ENST00000368476.4	11	chr1	154572175	G	T	474	6	2133	0.822282	0.177718	rs4845378
CHRNB2	ENST00000368476.4	12	chr1	154576470	C	T	376	6	2139	0.824595	0.175405	rs4292956
CHRNB2	ENST00000368476.4	13	chr1	154572406	A	G	179	4	2143	0.826137	0.173863	rs74119105
CHRNB2	ENST00000368476.4	14	chr1	154576404	G	A	1041	2	2145	0.826908	0.173092	rs2072661
CHRNB2	ENST00000368476.4	15	chr1	154570739	T	C	524	1	2146	0.827294	0.172706	rs61811372
CHRNB2	ENST00000368476.4	16	chr1	154571030	A	G	240	1	2147	0.827679	0.172321	rs79823873
CHRNB2	ENST00000368476.4	17	chr1	154577694	C	G	98	1	2148	0.828065	0.171935	rs78614862
CHRND	ENST00000258385.8	1	chr2	232526227	A	G	1231	1231	1231	0.474557	0.525443	rs2245601
CHRND	ENST00000258385.8	2	chr2	232535364	A	G	1138	433	1664	0.64148	0.35852	rs2767
CHRND	ENST00000258385.8	3	chr2	232531665	T	C	357	55	1719	0.662683	0.337317	rs3762528
CHRND	ENST00000258385.8	4	chr2	232526596	G	A	78	34	1753	0.67579	0.32421	rs55921262
CHRND	ENST00000258385.8	5	chr2	232529431	C	T	77	30	1783	0.687355	0.312645	rs143441830
CHRND	ENST00000258385.8	6	chr2	232533505	G	A	910	27	1810	0.697764	0.302236	rs3828246
CHRND	ENST00000258385.8	7	chr2	232536337	A	G	80	20	1830	0.705474	0.294526	rs115132742
CHRND	ENST00000258385.8	8	chr2	232526753	A	G	906	6	1836	0.707787	0.292213	rs2278478
CHRND	ENST00000258385.8	9	chr2	232530587	G	A	1007	4	1840	0.709329	0.290671	rs3791729
CHRND	ENST00000258385.8	10	chr2	232534891	T	C	46	3	1843	0.710486	0.289514	rs114343981
CHRND	ENST00000258385.8	11	chr2	232530319	T	C	1128	1	1844	0.710871	0.289129	rs12463989
CHRND	ENST00000258385.8	12	chr2	232535859	G	C	195	1	1845	0.711257	0.288743	rs2343841
CHRND	ENST00000258385.8	13	chr2	232536197	T	C	1139	1	1846	0.711642	0.288358	rs1004175
CHRNE	ENST00000649488.2	1	chr17	4897868	C	A	1232	1232	1232	0.474942	0.525058	rs7774
CHRNE	ENST00000649488.2	2	chr17	4897991	C	T	835	395	1627	0.627217	0.372783	rs1053751
CHRNE	ENST00000649488.2	3	chr17	4897993	A	C	1025	273	1900	0.73246	0.26754	rs1053754
CHRNE	ENST00000649488.2	4	chr17	4897899	T	C	1132	140	2040	0.78643	0.21357	rs8834
CHRNE	ENST00000649488.2	5	chr17	4897830	C	G	819	93	2133	0.822282	0.177718	rs9914357
CHRNE	ENST00000649488.2	6	chr17	4899152	G	A	747	73	2206	0.850424	0.149576	rs75492003
CHRNE	ENST00000649488.2	7	chr17	4902757	C	A	126	35	2241	0.863917	0.136083	rs4790235
CHRNE	ENST00000649488.2	8	chr17	4898299	C	G	801	15	2256	0.869699	0.130301	rs3514
CHRNE	ENST00000649488.2	9	chr17	4898592	A	G	1136	14	2270	0.875096	0.124904	rs12936083
CHRNE	ENST00000649488.2	10	chr17	4900778	G	C	721	6	2276	0.877409	0.122591	rs12942540
CHRNE	ENST00000649488.2	11	chr17	4901607	G	A	98	4	2280	0.878951	0.121049	rs33970119
CHRNE	ENST00000649488.2	12	chr17	4899390	G	A	475	2	2282	0.879722	0.120278	rs2075763
CHRNE	ENST00000649488.2	13	chr17	4901872	C	T	237	2	2284	0.880493	0.119507	rs79436576
CHRNE	ENST00000649488.2	14	chr17	4898126	G	A	55	1	2285	0.880879	0.119121	rs144554248
CLCN7	ENST00000382745.9	1	chr16	1453878	T	A	1258	1258	1258	0.484965	0.515035	rs2235579
CLCN7	ENST00000382745.9	2	chr16	1457777	T	C	1220	601	1859	0.716654	0.283346	rs9922189
CLCN7	ENST00000382745.9	3	chr16	1454016	A	G	1061	266	2125	0.819198	0.180802	rs4786337
CLCN7	ENST00000382745.9	4	chr16	1457987	C	T	1105	161	2286	0.881264	0.118736	rs6600147
CLCN7	ENST00000382745.9	5	chr16	1474849	A	G	1062	96	2382	0.918273	0.081727	rs3751884
CLCN7	ENST00000382745.9	6	chr16	1458668	A	G	1232	60	2442	0.941403	0.058597	rs2281194
CLCN7	ENST00000382745.9	7	chr16	1457841	C	T	890	35	2477	0.954896	0.045104	rs8061743
CNBP	ENST00000422453.7	1	chr3	129183756	G	T	1076	1076	1076	0.414803	0.585197	rs1871922
CNBP	ENST00000422453.7	2	chr3	129177231	C	T	621	371	1447	0.557826	0.442174	rs1384313
CNBP	ENST00000422453.7	3	chr3	129176671	C	G	509	122	1569	0.604857	0.395143	rs73212431
CNBP	ENST00000422453.7	4	chr3	129171507	G	A	645	100	1669	0.643408	0.356592	rs4303883
CNBP	ENST00000422453.7	5	chr3	129180300	A	C	197	95	1764	0.680031	0.319969	rs10934872
CNBP	ENST00000422453.7	6	chr3	129182533	T	C	87	44	1808	0.696993	0.303007	rs33936698
CNBP	ENST00000422453.7	7	chr3	129174861	T	G	151	41	1849	0.712799	0.287201	rs79168721
CNBP	ENST00000422453.7	8	chr3	129177556	T	C	70	29	1878	0.723978	0.276022	rs114595718
CNBP	ENST00000422453.7	9	chr3	129177785	A	G	135	28	1906	0.734773	0.265227	rs78548313
CNBP	ENST00000422453.7	10	chr3	129174753	A	G	208	26	1932	0.744796	0.255204	rs7638827
CNBP	ENST00000422453.7	11	chr3	129175968	C	T	55	14	1946	0.750193	0.249807	rs115581608
CNBP	ENST00000422453.7	12	chr3	129183696	G	T	94	9	1955	0.753662	0.246338	rs79820871
CNBP	ENST00000422453.7	13	chr3	129177673	T	A	549	5	1960	0.75559	0.24441	rs77185261
CNBP	ENST00000422453.7	14	chr3	129167932	G	A	51	2	1962	0.756361	0.243639	rs115036251
CNBP	ENST00000422453.7	15	chr3	129177080	A	C	59	2	1964	0.757132	0.242868	rs7645386
COG4	ENST00000323786.10	1	chr16	70480925	A	C	1255	1255	1255	0.483809	0.516191	rs7919
COG4	ENST00000323786.10	2	chr16	70481697	T	G	1201	468	1723	0.664225	0.335775	rs6416698
COG4	ENST00000323786.10	3	chr16	70497851	T	G	891	163	1886	0.727062	0.272938	rs2303791
COG4	ENST00000323786.10	4	chr16	70513837	C	A	356	90	1976	0.761758	0.238242	rs76921938
COG4	ENST00000323786.10	5	chr16	70481452	C	T	1161	84	2060	0.79414	0.20586	rs11054
COG4	ENST00000323786.10	6	chr16	70514316	A	T	231	43	2103	0.810717	0.189283	rs74324138
COG4	ENST00000323786.10	7	chr16	70482325	C	G	332	37	2140	0.824981	0.175019	rs9933510
COG4	ENST00000323786.10	8	chr16	70522567	C	T	156	31	2171	0.836931	0.163069	rs79690677
COG4	ENST00000323786.10	9	chr16	70482206	G	A	916	17	2188	0.843485	0.156515	rs12447090
COG4	ENST00000323786.10	10	chr16	70483738	G	A	353	16	2204	0.849653	0.150347	rs34329336
COG4	ENST00000323786.10	11	chr16	70489731	T	C	300	12	2216	0.854279	0.145721	rs13334712
COG4	ENST00000323786.10	12	chr16	70502857	G	C	58	11	2227	0.85852	0.14148	rs61013897
COG4	ENST00000323786.10	13	chr16	70480603	A	C	74	6	2233	0.860833	0.139167	rs78726068
COG4	ENST00000323786.10	14	chr16	70496217	T	C	80	4	2237	0.862375	0.137625	rs78104579
COG4	ENST00000323786.10	15	chr16	70484554	T	C	165	3	2240	0.863531	0.136469	rs75927631
COG4	ENST00000323786.10	16	chr16	70482575	T	C	220	2	2242	0.864302	0.135698	rs74026053
COG4	ENST00000323786.10	17	chr16	70486376	C	T	374	2	2244	0.865073	0.134927	rs73578815
COG4	ENST00000323786.10	18	chr16	70497463	C	T	1165	2	2246	0.865844	0.134156	rs2303792
COG4	ENST00000323786.10	19	chr16	70514394	G	A	187	2	2248	0.866615	0.133385	rs3931036
COG4	ENST00000323786.10	20	chr16	70480688	G	A	65	1	2249	0.867001	0.132999	rs17883770
COG4	ENST00000323786.10	21	chr16	70496456	A	G	1255	1	2250	0.867386	0.132614	rs2303793
COL10A1	ENST00000651968.1	1	chr6	116122572	T	A	1066	1066	1066	0.410948	0.589052	rs3812111
COL10A1	ENST00000651968.1	2	chr6	116120483	C	G	849	278	1344	0.518119	0.481881	rs2228547
COL10A1	ENST00000651968.1	3	chr6	116119047	C	T	214	103	1447	0.557826	0.442174	rs1059277
COL10A1	ENST00000651968.1	4	chr6	116123005	A	C	693	66	1513	0.583269	0.416731	rs9488842
COL10A1	ENST00000651968.1	5	chr6	116120307	C	G	141	61	1574	0.606785	0.393215	rs2228548
COL10A1	ENST00000651968.1	6	chr6	116122577	C	A	273	30	1604	0.61835	0.38165	rs61248677
COL10A1	ENST00000651968.1	7	chr6	116125952	C	A	54	27	1631	0.628759	0.371241	rs78594129
COL10A1	ENST00000651968.1	8	chr6	116119657	C	T	143	2	1633	0.62953	0.37047	rs78400291
COL10A1	ENST00000651968.1	9	chr6	116123990	A	G	257	2	1635	0.630301	0.369699	rs3828742
COL11A1	ENST00000370096.9	1	chr1	102897443	A	T	1174	1174	1174	0.452583	0.547417	rs6663647
COL11A1	ENST00000370096.9	2	chr1	102942443	T	C	1090	596	1770	0.682344	0.317656	rs2622865
COL11A1	ENST00000370096.9	3	chr1	103020651	T	C	865	174	1944	0.749422	0.250578	rs112576988
COL11A1	ENST00000370096.9	4	chr1	102884853	G	A	1000	108	2052	0.791056	0.208944	rs1241185
COL11A1	ENST00000370096.9	5	chr1	103107180	A	T	873	78	2130	0.821126	0.178874	rs4908291
COL11A1	ENST00000370096.9	6	chr1	102957993	T	C	197	63	2193	0.845412	0.154588	rs17127311
COL11A1	ENST00000370096.9	7	chr1	103088051	T	A	873	44	2237	0.862375	0.137625	rs11586849
COL11A1	ENST00000370096.9	8	chr1	102976258	A	G	954	36	2273	0.876253	0.123747	rs2061705
COL11A1	ENST00000370096.9	9	chr1	102931493	G	A	149	30	2303	0.887818	0.112182	rs149118426
COL11A1	ENST00000370096.9	10	chr1	102907261	T	C	88	23	2326	0.896685	0.103315	rs3767274
COL11A1	ENST00000370096.9	11	chr1	102895973	A	C	101	22	2348	0.905166	0.094834	rs72683260
COL11A1	ENST00000370096.9	12	chr1	103034889	C	T	107	13	2361	0.910177	0.089823	rs76812138
COL11A1	ENST00000370096.9	13	chr1	102876836	T	C	844	12	2373	0.914803	0.085197	rs9659030
COL11A1	ENST00000370096.9	14	chr1	103074425	A	G	960	12	2385	0.919429	0.080571	rs7522293
COL11A1	ENST00000370096.9	15	chr1	103047615	C	T	118	11	2396	0.92367	0.07633	rs145618113
COL11A1	ENST00000370096.9	16	chr1	102908639	T	C	114	10	2406	0.927525	0.072475	rs75520075
COL11A1	ENST00000370096.9	17	chr1	102966726	T	A	76	10	2416	0.93138	0.06862	rs114127268
COL11A1	ENST00000370096.9	18	chr1	103057755	G	T	373	8	2424	0.934464	0.065536	rs78811322
COL11A1	ENST00000370096.9	19	chr1	102910003	G	A	317	6	2430	0.936777	0.063223	rs994027
COL11A1	ENST00000370096.9	20	chr1	103046633	T	G	105	6	2436	0.93909	0.06091	rs868190102
COL11A1	ENST00000370096.9	21	chr1	102897822	G	A	886	5	2441	0.941018	0.058982	rs6677574
COL11A1	ENST00000370096.9	22	chr1	102905195	A	G	121	4	2445	0.94256	0.05744	rs376573629
COL11A1	ENST00000370096.9	23	chr1	103033405	G	A	54	4	2449	0.944102	0.055898	rs139274426
COL11A1	ENST00000370096.9	24	chr1	103073117	A	G	90	4	2453	0.945644	0.054356	rs76461310
COL11A1	ENST00000370096.9	25	chr1	103108256	A	T	100	4	2457	0.947186	0.052814	rs12025921
COL11A1	ENST00000370096.9	26	chr1	102938674	G	A	94	3	2460	0.948342	0.051658	rs114323960
COL11A1	ENST00000370096.9	27	chr1	103019985	T	C	454	3	2463	0.949499	0.050501	rs13376080
COL11A1	ENST00000370096.9	28	chr1	103047442	C	T	60	3	2466	0.950655	0.049345	rs567074670
COL11A2	ENST00000341947.7	1	chr6	33176466	T	A	1229	1229	1229	0.473786	0.526214	rs1799908
COL11A2	ENST00000341947.7	2	chr6	33168185	C	G	1213	595	1824	0.703161	0.296839	rs986522
COL11A2	ENST00000341947.7	3	chr6	33175015	T	C	1116	165	1989	0.766769	0.233231	rs2071026
COL11A2	ENST00000341947.7	4	chr6	33169793	C	T	628	80	2069	0.79761	0.20239	rs78244274
COL11A2	ENST00000341947.7	5	chr6	33165263	G	A	456	62	2131	0.821511	0.178489	rs79131379
COL11A2	ENST00000341947.7	6	chr6	33168798	C	T	857	34	2165	0.834618	0.165382	rs2855448
COL11A2	ENST00000341947.7	7	chr6	33168533	G	T	274	30	2195	0.846184	0.153816	rs2229784
COL11A2	ENST00000341947.7	8	chr6	33186056	A	G	491	20	2215	0.853894	0.146106	rs3129200
COL11A2	ENST00000341947.7	9	chr6	33164116	C	T	973	17	2232	0.860447	0.139553	rs9405002
COL11A2	ENST00000341947.7	10	chr6	33185189	A	C	324	13	2245	0.865459	0.134541	rs115879584
COL11A2	ENST00000341947.7	11	chr6	33168861	G	A	636	12	2257	0.870085	0.129915	rs2855446
COL11A2	ENST00000341947.7	12	chr6	33186921	G	C	118	11	2268	0.874325	0.125675	rs2855458
COL11A2	ENST00000341947.7	13	chr6	33172232	T	G	539	10	2278	0.87818	0.12182	rs973233
COL11A2	ENST00000341947.7	14	chr6	33167023	G	A	317	9	2287	0.88165	0.11835	rs73408007
COL11A2	ENST00000341947.7	15	chr6	33176520	C	T	51	9	2296	0.88512	0.11488	rs74591914
COL11A2	ENST00000341947.7	16	chr6	33172222	A	G	62	6	2302	0.887433	0.112567	rs73741529
COL11A2	ENST00000341947.7	17	chr6	33187753	A	G	77	6	2308	0.889746	0.110254	rs72881290
COL11A2	ENST00000341947.7	18	chr6	33191522	A	C	88	5	2313	0.891673	0.108327	rs115831888
COL11A2	ENST00000341947.7	19	chr6	33170721	T	C	659	4	2317	0.893215	0.106785	rs2855440
COL11A2	ENST00000341947.7	20	chr6	33183043	G	A	71	3	2320	0.894372	0.105628	rs150930616
COL11A2	ENST00000341947.7	21	chr6	33191638	C	T	164	3	2323	0.895528	0.104472	rs9461847
COL11A2	ENST00000341947.7	22	chr6	33172236	G	T	191	2	2325	0.896299	0.103701	rs10428747
COL11A2	ENST00000341947.7	23	chr6	33175979	A	G	1100	2	2327	0.89707	0.10293	rs2071025
COL11A2	ENST00000341947.7	24	chr6	33183274	G	A	197	2	2329	0.897841	0.102159	rs73741537
COL11A2	ENST00000341947.7	25	chr6	33192440	C	T	69	2	2331	0.898612	0.101388	rs144092339
COL11A2	ENST00000341947.7	26	chr6	33163957	A	G	816	1	2332	0.898998	0.101002	rs2257126
COL11A2	ENST00000341947.7	27	chr6	33173698	C	T	1112	1	2333	0.899383	0.100617	rs970901
COL17A1	ENST00000648076.2	1	chr10	104051121	C	A	1177	1177	1177	0.453739	0.546261	rs805723
COL17A1	ENST00000648076.2	2	chr10	104045739	C	T	1063	562	1739	0.670393	0.329607	rs813944
COL17A1	ENST00000648076.2	3	chr10	104046552	C	A	995	303	2042	0.787201	0.212799	rs805721
COL17A1	ENST00000648076.2	4	chr10	104033992	T	C	908	152	2194	0.845798	0.154202	rs17116350
COL17A1	ENST00000648076.2	5	chr10	104066531	C	G	1152	106	2300	0.886662	0.113338	rs805710
COL17A1	ENST00000648076.2	6	chr10	104031597	C	T	796	50	2350	0.905937	0.094063	rs9425
COL17A1	ENST00000648076.2	7	chr10	104035780	G	C	987	28	2378	0.916731	0.083269	rs2995266
COL17A1	ENST00000648076.2	8	chr10	104066661	A	C	749	15	2393	0.922513	0.077487	rs9971100
COL17A1	ENST00000648076.2	9	chr10	104066708	G	A	86	15	2408	0.928296	0.071704	rs79724812
COL17A1	ENST00000648076.2	10	chr10	104035097	C	T	93	12	2420	0.932922	0.067078	rs11596890
COL17A1	ENST00000648076.2	11	chr10	104057458	T	C	143	10	2430	0.936777	0.063223	rs1564680150
COL17A1	ENST00000648076.2	12	chr10	104041495	G	A	1020	8	2438	0.939861	0.060139	rs4918079
COL17A1	ENST00000648076.2	13	chr10	104072592	C	T	496	7	2445	0.94256	0.05744	rs11191916
COL17A1	ENST00000648076.2	14	chr10	104055358	A	G	442	6	2451	0.944873	0.055127	rs17821926
COL17A1	ENST00000648076.2	15	chr10	104068729	T	C	55	6	2457	0.947186	0.052814	rs116992146
COL17A1	ENST00000648076.2	16	chr10	104035643	G	A	72	5	2462	0.949113	0.050887	rs76165165
COL17A1	ENST00000648076.2	17	chr10	104035030	C	G	354	3	2465	0.95027	0.04973	rs79019201
COL1A1	ENST00000225964.10	1	chr17	50189930	G	C	1272	1272	1272	0.490362	0.509638	rs2075559
COL1A1	ENST00000225964.10	2	chr17	50199610	G	C	1132	526	1798	0.693138	0.306862	rs2256835
COL1A1	ENST00000225964.10	3	chr17	50190224	A	C	1053	302	2100	0.809561	0.190439	rs2075558
COL1A1	ENST00000225964.10	4	chr17	50194072	A	G	1249	114	2214	0.853508	0.146492	rs1007086
COL1A1	ENST00000225964.10	5	chr17	50198128	A	G	781	63	2277	0.877795	0.122205	rs35231764
COL1A1	ENST00000225964.10	6	chr17	50199194	G	A	351	41	2318	0.893601	0.106399	rs73987449
COL1A1	ENST00000225964.10	7	chr17	50196103	T	C	640	28	2346	0.904395	0.095605	rs2141279
COL1A1	ENST00000225964.10	8	chr17	50196542	A	C	186	25	2371	0.914032	0.085968	rs17639446
COL1A1	ENST00000225964.10	9	chr17	50196930	T	G	960	24	2395	0.923285	0.076715	rs2075555
COL1A1	ENST00000225964.10	10	chr17	50185414	A	G	1199	17	2412	0.929838	0.070162	rs1061237
COL1A1	ENST00000225964.10	11	chr17	50201146	C	T	712	9	2421	0.933308	0.066692	rs9898186
COL1A1	ENST00000225964.10	12	chr17	50199031	A	G	50	8	2429	0.936392	0.063608	rs75456035
COL1A1	ENST00000225964.10	13	chr17	50184758	G	A	563	5	2434	0.938319	0.061681	rs1061947
COL1A1	ENST00000225964.10	14	chr17	50192270	C	T	65	4	2438	0.939861	0.060139	rs116854206
COL1A1	ENST00000225964.10	15	chr17	50187281	G	A	90	3	2441	0.941018	0.058982	rs2277633
COL1A1	ENST00000225964.10	16	chr17	50188134	C	T	106	3	2444	0.942174	0.057826	rs1800215
COL1A1	ENST00000225964.10	17	chr17	50190980	G	A	113	3	2447	0.943331	0.056669	rs78377092
COL1A1	ENST00000225964.10	18	chr17	50184491	A	G	765	2	2449	0.944102	0.055898	rs1061970
COL1A1	ENST00000225964.10	19	chr17	50191082	G	T	746	2	2451	0.944873	0.055127	rs2075557
COL1A1	ENST00000225964.10	20	chr17	50192737	G	A	309	2	2453	0.945644	0.054356	rs1800695
COL1A1	ENST00000225964.10	21	chr17	50194543	G	C	105	2	2455	0.946415	0.053585	rs41316653
COL1A1	ENST00000225964.10	22	chr17	50194694	C	T	1096	2	2457	0.947186	0.052814	rs2253369
COL1A1	ENST00000225964.10	23	chr17	50198801	C	T	693	1	2458	0.947571	0.052429	rs2586497
COL1A1	ENST00000225964.10	24	chr17	50200388	C	A	399	1	2459	0.947957	0.052043	rs1800012
COL1A2	ENST00000297268.11	1	chr7	94426932	C	G	1254	1254	1254	0.483423	0.516577	rs413826
COL1A2	ENST00000297268.11	2	chr7	94407235	C	T	1138	528	1782	0.68697	0.31303	rs17166249
COL1A2	ENST00000297268.11	3	chr7	94430587	C	T	844	265	2047	0.789129	0.210871	rs1060399
COL1A2	ENST00000297268.11	4	chr7	94417229	G	T	1178	147	2194	0.845798	0.154202	rs2521205
COL1A2	ENST00000297268.11	5	chr7	94396612	A	G	1219	60	2254	0.868928	0.131072	rs388625
COL1A2	ENST00000297268.11	6	chr7	94429083	T	C	885	33	2287	0.88165	0.11835	rs6465412
COL1A2	ENST00000297268.11	7	chr7	94413502	T	C	885	27	2314	0.892059	0.107941	rs3750109
COL1A2	ENST00000297268.11	8	chr7	94431197	G	T	333	17	2331	0.898612	0.101388	rs1062394
COL1A2	ENST00000297268.11	9	chr7	94396425	A	G	237	11	2342	0.902853	0.097147	rs79174778
COL1A2	ENST00000297268.11	10	chr7	94429924	G	A	324	11	2353	0.907093	0.092907	rs12668754
COL1A2	ENST00000297268.11	11	chr7	94410098	C	G	1047	9	2362	0.910563	0.089437	rs2621208
COL1A2	ENST00000297268.11	12	chr7	94397219	A	G	112	8	2370	0.913647	0.086353	rs41317858
COL1A2	ENST00000297268.11	13	chr7	94429086	T	C	216	7	2377	0.916345	0.083655	rs112581813
COL1A2	ENST00000297268.11	14	chr7	94410821	T	A	358	4	2381	0.917887	0.082113	rs389328
COL1A2	ENST00000297268.11	15	chr7	94430598	A	G	75	4	2385	0.919429	0.080571	rs6955879
COL1A2	ENST00000297268.11	16	chr7	94399115	G	A	720	3	2388	0.920586	0.079414	rs4729131
COL1A2	ENST00000297268.11	17	chr7	94409622	C	T	692	2	2390	0.921357	0.078643	rs42518
COL1A2	ENST00000297268.11	18	chr7	94414181	G	A	683	2	2392	0.922128	0.077872	rs2301643
COL1A2	ENST00000297268.11	19	chr7	94429175	C	T	161	2	2394	0.922899	0.077101	rs74335369
COL1A2	ENST00000297268.11	20	chr7	94430005	G	A	796	2	2396	0.92367	0.07633	rs11764718
COL1A2	ENST00000297268.11	21	chr7	94395619	A	G	89	1	2397	0.924056	0.075944	rs114845681
COL1A2	ENST00000297268.11	22	chr7	94396039	G	A	50	1	2398	0.924441	0.075559	rs140832403
COL1A2	ENST00000297268.11	23	chr7	94404300	T	C	62	1	2399	0.924827	0.075173	rs118173232
COL1A2	ENST00000297268.11	24	chr7	94406121	C	T	249	1	2400	0.925212	0.074788	rs17073
COL1A2	ENST00000297268.11	25	chr7	94414559	C	T	183	1	2401	0.925598	0.074402	rs150221927
COL1A2	ENST00000297268.11	26	chr7	94421296	T	G	590	1	2402	0.925983	0.074017	rs4266
COL1A2	ENST00000297268.11	27	chr7	94423183	A	G	778	1	2403	0.926369	0.073631	rs42530
COL1A2	ENST00000297268.11	28	chr7	94424911	C	T	560	1	2404	0.926754	0.073246	rs2072071
COL1A2	ENST00000297268.11	29	chr7	94426158	T	A	238	1	2405	0.92714	0.07286	rs41317737
COL1A2	ENST00000297268.11	30	chr7	94428886	T	C	682	1	2406	0.927525	0.072475	rs59226272
COL2A1	ENST00000380518.8	1	chr12	47990339	T	C	1334	1334	1334	0.514264	0.485736	rs1793923
COL2A1	ENST00000380518.8	2	chr12	48002581	G	C	1267	561	1895	0.730532	0.269468	rs1635527
COL2A1	ENST00000380518.8	3	chr12	47999354	C	T	1206	156	2051	0.790671	0.209329	rs1635533
COL2A1	ENST00000380518.8	4	chr12	47979398	A	G	884	100	2151	0.829221	0.170779	rs12368284
COL2A1	ENST00000380518.8	5	chr12	47974046	G	A	927	66	2217	0.854665	0.145335	rs1635560
COL2A1	ENST00000380518.8	6	chr12	47982747	C	A	1260	33	2250	0.867386	0.132614	rs11168337
COL2A1	ENST00000380518.8	7	chr12	47979105	T	G	306	25	2275	0.877024	0.122976	rs1635557
COL2A1	ENST00000380518.8	8	chr12	47986073	T	C	1289	20	2295	0.884734	0.115266	rs7963636
COL2A1	ENST00000380518.8	9	chr12	48004440	G	A	974	13	2308	0.889746	0.110254	rs3803182
COL2A1	ENST00000380518.8	10	chr12	47986027	G	A	1156	12	2320	0.894372	0.105628	rs3829734
COL2A1	ENST00000380518.8	11	chr12	47997874	T	A	87	12	2332	0.898998	0.101002	rs34392760
COL2A1	ENST00000380518.8	12	chr12	47977812	G	A	1049	10	2342	0.902853	0.097147	rs1793949
COL2A1	ENST00000380518.8	13	chr12	47996652	A	T	57	7	2349	0.905551	0.094449	rs41317883
COL2A1	ENST00000380518.8	14	chr12	47974193	C	T	577	5	2354	0.907479	0.092521	rs2070739
COL2A1	ENST00000380518.8	15	chr12	47976140	G	A	308	5	2359	0.909406	0.090594	rs57138989
COL2A1	ENST00000380518.8	16	chr12	48002117	C	T	1096	5	2364	0.911334	0.088666	rs1635528
COL2A1	ENST00000380518.8	17	chr12	47981785	A	G	1299	3	2367	0.91249	0.08751	rs1635553
COL2A1	ENST00000380518.8	18	chr12	47982192	A	G	1317	3	2370	0.913647	0.086353	rs2276456
COL2A1	ENST00000380518.8	19	chr12	47990797	A	G	48	3	2373	0.914803	0.085197	rs143846882
COL2A1	ENST00000380518.8	20	chr12	47999315	G	A	838	3	2376	0.91596	0.08404	rs12308909
COL2A1	ENST00000380518.8	21	chr12	48002226	T	G	264	3	2379	0.917116	0.082884	rs41272785
COL2A1	ENST00000380518.8	22	chr12	47975206	A	C	845	2	2381	0.917887	0.082113	rs4760608
COL2A1	ENST00000380518.8	23	chr12	47979787	G	T	544	2	2383	0.918658	0.081342	rs1793943
COL2A1	ENST00000380518.8	24	chr12	47981924	G	A	68	2	2385	0.919429	0.080571	rs41263859
COL2A1	ENST00000380518.8	25	chr12	47988317	G	A	123	2	2387	0.9202	0.0798	rs3782916
COL2A1	ENST00000380518.8	26	chr12	47981692	C	G	1017	1	2388	0.920586	0.079414	rs1793937
COL2A1	ENST00000380518.8	27	chr12	47982508	G	A	1282	1	2389	0.920971	0.079029	rs2276454
COL2A1	ENST00000380518.8	28	chr12	47988499	A	C	1330	1	2390	0.921357	0.078643	rs740024
COL2A1	ENST00000380518.8	29	chr12	47991793	A	G	969	1	2391	0.921742	0.078258	rs917055
COL2A1	ENST00000380518.8	30	chr12	47995926	C	T	93	1	2392	0.922128	0.077872	rs7967258
COL2A1	ENST00000380518.8	31	chr12	47999743	G	A	1103	1	2393	0.922513	0.077487	rs1793953
COL2A1	ENST00000380518.8	32	chr12	48001578	C	T	75	1	2394	0.922899	0.077101	rs117072186
COL2A1	ENST00000380518.8	33	chr12	48004297	T	A	1090	1	2395	0.923285	0.076715	rs3803183
COL3A1	ENST00000304636.9	1	chr2	188984604	A	G	1165	1165	1165	0.449113	0.550887	rs16830973
COL3A1	ENST00000304636.9	2	chr2	189010147	C	A	778	404	1569	0.604857	0.395143	rs10204508
COL3A1	ENST00000304636.9	3	chr2	189007074	G	C	917	176	1745	0.672706	0.327294	rs13306270
COL3A1	ENST00000304636.9	4	chr2	188983742	T	C	1000	95	1840	0.709329	0.290671	rs2056156
COL3A1	ENST00000304636.9	5	chr2	188974772	T	C	360	81	1921	0.740555	0.259445	rs41265571
COL3A1	ENST00000304636.9	6	chr2	188987161	C	T	113	48	1969	0.759059	0.240941	rs16830979
COL3A1	ENST00000304636.9	7	chr2	189005520	A	C	379	44	2013	0.776022	0.223978	rs7583195
COL3A1	ENST00000304636.9	8	chr2	188979335	G	C	82	35	2048	0.789514	0.210486	rs2176267
COL3A1	ENST00000304636.9	9	chr2	188984214	A	G	89	23	2071	0.798381	0.201619	rs41265563
COL3A1	ENST00000304636.9	10	chr2	188974919	G	A	177	22	2093	0.806862	0.193138	rs74729314
COL3A1	ENST00000304636.9	11	chr2	188999354	G	A	882	22	2115	0.815343	0.184657	rs1800255
COL3A1	ENST00000304636.9	12	chr2	189009734	G	A	267	19	2134	0.822668	0.177332	rs10201930
COL3A1	ENST00000304636.9	13	chr2	188992610	A	G	85	18	2152	0.829607	0.170393	rs3134655
COL3A1	ENST00000304636.9	14	chr2	188976665	T	C	53	17	2169	0.83616	0.16384	rs145422036
COL3A1	ENST00000304636.9	15	chr2	189010399	A	G	57	14	2183	0.841557	0.158443	rs41265549
COL3A1	ENST00000304636.9	16	chr2	188975495	A	G	179	11	2194	0.845798	0.154202	rs113452130
COL3A1	ENST00000304636.9	17	chr2	188979274	A	G	225	11	2205	0.850039	0.149961	rs1516454
COL3A1	ENST00000304636.9	18	chr2	188996007	A	G	102	11	2216	0.854279	0.145721	rs111835500
COL3A1	ENST00000304636.9	19	chr2	188987563	T	A	52	8	2224	0.857363	0.142637	rs117310680
COL3A1	ENST00000304636.9	20	chr2	188977253	A	T	166	7	2231	0.860062	0.139938	rs79032054
COL3A1	ENST00000304636.9	21	chr2	188986355	C	T	68	6	2237	0.862375	0.137625	rs73981454
COL3A1	ENST00000304636.9	22	chr2	188976887	A	G	989	5	2242	0.864302	0.135698	rs1878201
COL3A1	ENST00000304636.9	23	chr2	188976843	A	C	158	3	2245	0.865459	0.134541	rs76955295
COL3A1	ENST00000304636.9	24	chr2	188977027	C	A	969	3	2248	0.866615	0.133385	rs2351420
COL3A1	ENST00000304636.9	25	chr2	189003809	T	A	59	3	2251	0.867772	0.132228	rs28763878
COL3A1	ENST00000304636.9	26	chr2	188976293	G	A	123	2	2253	0.868543	0.131457	rs7593762
COL3A1	ENST00000304636.9	27	chr2	188991945	C	T	987	2	2255	0.869314	0.130686	rs3134656
COL3A1	ENST00000304636.9	28	chr2	188994296	C	T	99	2	2257	0.870085	0.129915	rs41272837
COL3A1	ENST00000304636.9	29	chr2	188977423	T	G	239	1	2258	0.87047	0.12953	rs77951726
COL3A1	ENST00000304636.9	30	chr2	188980602	C	A	51	1	2259	0.870856	0.129144	rs73981448
COL3A1	ENST00000304636.9	31	chr2	188985854	G	A	102	1	2260	0.871241	0.128759	rs13306276
COL3A1	ENST00000304636.9	32	chr2	188991928	G	A	67	1	2261	0.871627	0.128373	rs73981455
COL3A1	ENST00000304636.9	33	chr2	188997322	G	C	545	1	2262	0.872012	0.127988	rs7579815
COL3A1	ENST00000304636.9	34	chr2	188998663	C	T	973	1	2263	0.872398	0.127602	rs13306272
COL3A1	ENST00000304636.9	35	chr2	188999856	T	C	803	1	2264	0.872783	0.127217	rs1801184
COL3A1	ENST00000304636.9	36	chr2	189002418	A	G	530	1	2265	0.873169	0.126831	rs13306257
COL3A1	ENST00000304636.9	37	chr2	189003191	G	A	62	1	2266	0.873554	0.126446	rs13306262
COL3A1	ENST00000304636.9	38	chr2	189009805	T	C	1093	1	2267	0.87394	0.12606	rs6715268
COL4A1	ENST00000375820.10	1	chr13	110217385	C	T	1296	1296	1296	0.499614	0.500386	rs617478
COL4A1	ENST00000375820.10	2	chr13	110299140	C	T	1267	658	1954	0.753277	0.246723	rs9301445
COL4A1	ENST00000375820.10	3	chr13	110165501	T	G	1286	323	2277	0.877795	0.122205	rs35185062
COL4A1	ENST00000375820.10	4	chr13	110228738	G	T	1210	162	2439	0.940247	0.059753	rs680484
COL4A1	ENST00000375820.10	5	chr13	110183697	G	T	1237	77	2516	0.969931	0.030069	rs2278673
COL4A2	ENST00000360467.7	1	chr13	110454311	G	C	1314	1314	1314	0.506554	0.493446	rs9521775
COL4A2	ENST00000360467.7	2	chr13	110504064	G	A	1236	633	1947	0.750578	0.249422	rs414881
COL4A2	ENST00000360467.7	3	chr13	110386456	A	G	1240	320	2267	0.87394	0.12606	rs9521739
COL4A2	ENST00000360467.7	4	chr13	110318719	A	C	1256	166	2433	0.937934	0.062066	rs4773155
COL4A2	ENST00000360467.7	5	chr13	110308365	A	G	1238	82	2515	0.969545	0.030455	rs4773144
COL5A2	ENST00000374866.9	1	chr2	189163770	C	T	1178	1178	1178	0.454125	0.545875	rs1399991
COL5A2	ENST00000374866.9	2	chr2	189036334	C	T	1128	353	1531	0.590208	0.409792	rs13008197
COL5A2	ENST00000374866.9	3	chr2	189125578	C	T	735	124	1655	0.638011	0.361989	rs6741804
COL5A2	ENST00000374866.9	4	chr2	189154443	T	C	172	95	1750	0.674634	0.325366	rs77938697
COL5A2	ENST00000374866.9	5	chr2	189061503	A	T	469	67	1817	0.700463	0.299537	rs72904404
COL5A2	ENST00000374866.9	6	chr2	189043211	A	G	282	59	1876	0.723207	0.276793	rs6434312
COL5A2	ENST00000374866.9	7	chr2	189070828	G	T	139	57	1933	0.745181	0.254819	rs79847813
COL5A2	ENST00000374866.9	8	chr2	189133827	G	T	126	48	1981	0.763685	0.236315	rs191253048
COL5A2	ENST00000374866.9	9	chr2	189174832	A	G	95	46	2027	0.781419	0.218581	rs76198504
COL5A2	ENST00000374866.9	10	chr2	189073128	A	T	114	44	2071	0.798381	0.201619	rs142276468
COL5A2	ENST00000374866.9	11	chr2	189114650	T	A	858	31	2102	0.810332	0.189668	rs7583708
COL5A2	ENST00000374866.9	12	chr2	189068038	G	A	63	29	2131	0.821511	0.178489	rs35830636
COL5A2	ENST00000374866.9	13	chr2	189080675	T	C	71	23	2154	0.830378	0.169622	rs113866938
COL5A2	ENST00000374866.9	14	chr2	189143947	G	T	89	21	2175	0.838473	0.161527	rs78720313
COL5A2	ENST00000374866.9	15	chr2	189042102	C	A	658	19	2194	0.845798	0.154202	rs10194618
COL5A2	ENST00000374866.9	16	chr2	189162043	T	C	68	16	2210	0.851966	0.148034	rs139360069
COL5A2	ENST00000374866.9	17	chr2	189116486	G	T	707	14	2224	0.857363	0.142637	rs13024858
COL5A2	ENST00000374866.9	18	chr2	189111555	C	T	142	9	2233	0.860833	0.139167	rs77492449
COL5A2	ENST00000374866.9	19	chr2	189039507	T	G	513	7	2240	0.863531	0.136469	rs10197596
COL5A2	ENST00000374866.9	20	chr2	189075416	T	G	48	7	2247	0.86623	0.13377	rs76148000
COL5A2	ENST00000374866.9	21	chr2	189038386	G	A	194	6	2253	0.868543	0.131457	rs7601063
COL5A2	ENST00000374866.9	22	chr2	189072873	T	C	59	6	2259	0.870856	0.129144	rs76325531
COL5A2	ENST00000374866.9	23	chr2	189048547	C	T	1147	5	2264	0.872783	0.127217	rs12693527
COL5A2	ENST00000374866.9	24	chr2	189059926	A	C	72	5	2269	0.874711	0.125289	rs141073248
COL5A2	ENST00000374866.9	25	chr2	189166090	T	G	897	5	2274	0.876638	0.123362	rs13031549
COL5A2	ENST00000374866.9	26	chr2	189115210	T	C	608	4	2278	0.87818	0.12182	rs62182413
COL5A2	ENST00000374866.9	27	chr2	189066128	G	A	1145	3	2281	0.879337	0.120663	rs6434316
COL5A2	ENST00000374866.9	28	chr2	189161485	T	C	151	3	2284	0.880493	0.119507	rs16831146
COL5A2	ENST00000374866.9	29	chr2	189037464	G	A	896	2	2286	0.881264	0.118736	rs7424790
COL5A2	ENST00000374866.9	30	chr2	189073029	T	C	120	2	2288	0.882035	0.117965	rs75207675
COL5A2	ENST00000374866.9	31	chr2	189097832	T	G	581	2	2290	0.882806	0.117194	rs72906361
COL5A2	ENST00000374866.9	32	chr2	189114994	G	A	1142	2	2292	0.883577	0.116423	rs13391332
COL5A2	ENST00000374866.9	33	chr2	189073323	T	C	309	1	2293	0.883963	0.116037	rs10210504
COL5A2	ENST00000374866.9	34	chr2	189083088	C	T	252	1	2294	0.884348	0.115652	rs10166301
COL5A2	ENST00000374866.9	35	chr2	189094401	A	G	55	1	2295	0.884734	0.115266	rs146656942
COL5A2	ENST00000374866.9	36	chr2	189120143	A	G	715	1	2296	0.88512	0.11488	rs6749559
COL5A2	ENST00000374866.9	37	chr2	189144992	C	G	1085	1	2297	0.885505	0.114495	rs4667264
COL5A2	ENST00000374866.9	38	chr2	189149591	T	C	1068	1	2298	0.885891	0.114109	rs2138374
COL5A2	ENST00000374866.9	39	chr2	189163763	A	G	870	1	2299	0.886276	0.113724	rs11901914
COL6A2	ENST00000300527.9	1	chr21	46126330	T	C	1294	1294	1294	0.498843	0.501157	rs13050660
COL6A2	ENST00000300527.9	2	chr21	46119619	T	C	1013	434	1728	0.666153	0.333847	rs9980483
COL6A2	ENST00000300527.9	3	chr21	46131919	C	T	1228	167	1895	0.730532	0.269468	rs7279622
COL6A2	ENST00000300527.9	4	chr21	46128433	G	A	993	98	1993	0.768311	0.231689	rs7280485
COL6A2	ENST00000300527.9	5	chr21	46104466	A	C	1209	72	2065	0.796068	0.203932	rs2330396
COL6A2	ENST00000300527.9	6	chr21	46128641	A	C	1088	42	2107	0.812259	0.187741	rs2839116
COL6A2	ENST00000300527.9	7	chr21	46120286	C	T	1125	35	2142	0.825752	0.174248	rs4458293
COL6A2	ENST00000300527.9	8	chr21	46117308	G	A	84	30	2172	0.837317	0.162683	rs143691012
COL6A2	ENST00000300527.9	9	chr21	46128097	T	C	1267	28	2200	0.848111	0.151889	rs12626746
COL6A2	ENST00000300527.9	10	chr21	46118335	G	A	99	22	2222	0.856592	0.143408	rs12483283
COL6A2	ENST00000300527.9	11	chr21	46121895	G	A	42	16	2238	0.86276	0.13724	rs145867087
COL6A2	ENST00000300527.9	12	chr21	46130998	G	A	808	16	2254	0.868928	0.131072	rs2839120
COL6A2	ENST00000300527.9	13	chr21	46117968	G	A	1217	13	2267	0.87394	0.12606	rs7279347
COL6A2	ENST00000300527.9	14	chr21	46132472	G	A	107	12	2279	0.878566	0.121434	rs117931394
COL6A2	ENST00000300527.9	15	chr21	46112542	G	A	107	11	2290	0.882806	0.117194	rs35881321
COL6A2	ENST00000300527.9	16	chr21	46098817	G	A	772	10	2300	0.886662	0.113338	rs117743566
COL6A2	ENST00000300527.9	17	chr21	46117646	G	A	123	9	2309	0.890131	0.109869	rs141960812
COL6A2	ENST00000300527.9	18	chr21	46118157	G	A	1001	6	2315	0.892444	0.107556	rs12483267
COL6A2	ENST00000300527.9	19	chr21	46105042	C	T	1200	5	2320	0.894372	0.105628	rs9975268
COL6A2	ENST00000300527.9	20	chr21	46112586	C	T	83	5	2325	0.896299	0.103701	rs78822624
COL6A2	ENST00000300527.9	21	chr21	46127860	T	C	1123	5	2330	0.898227	0.101773	rs12626732
COL6A2	ENST00000300527.9	22	chr21	46098272	T	C	772	4	2334	0.899769	0.100231	rs2277817
COL6A2	ENST00000300527.9	23	chr21	46099948	G	C	515	4	2338	0.901311	0.098689	rs73159682
COL6A2	ENST00000300527.9	24	chr21	46131250	G	A	556	4	2342	0.902853	0.097147	rs2236492
COL6A2	ENST00000300527.9	25	chr21	46114592	A	G	61	3	2345	0.904009	0.095991	rs528252339
COL6A2	ENST00000300527.9	26	chr21	46116632	C	T	1127	3	2348	0.905166	0.094834	rs762438
COL6A2	ENST00000300527.9	27	chr21	46120272	C	T	1113	3	2351	0.906322	0.093678	rs2330397
COL6A2	ENST00000300527.9	28	chr21	46127748	T	C	614	3	2354	0.907479	0.092521	rs2839115
COL6A2	ENST00000300527.9	29	chr21	46132189	G	T	94	3	2357	0.908635	0.091365	rs11554669
COL6A2	ENST00000300527.9	30	chr21	46111076	T	C	754	2	2359	0.909406	0.090594	rs915787
COL6A2	ENST00000300527.9	31	chr21	46111301	C	T	1075	2	2361	0.910177	0.089823	rs13050828
COL6A2	ENST00000300527.9	32	chr21	46132295	G	A	334	2	2363	0.910948	0.089052	rs35548026
COL6A2	ENST00000300527.9	33	chr21	46132710	C	T	590	2	2365	0.911719	0.088281	rs11554666
COL6A2	ENST00000300527.9	34	chr21	46099112	G	T	768	1	2366	0.912105	0.087895	rs9978055
COL6A2	ENST00000300527.9	35	chr21	46102185	C	A	741	1	2367	0.91249	0.08751	rs60404808
COL6A2	ENST00000300527.9	36	chr21	46104701	A	G	145	1	2368	0.912876	0.087124	rs73159687
COL6A2	ENST00000300527.9	37	chr21	46110375	A	C	680	1	2369	0.913261	0.086739	rs1010687
COL6A2	ENST00000300527.9	38	chr21	46112630	C	T	1057	1	2370	0.913647	0.086353	rs1010688
COL6A2	ENST00000300527.9	39	chr21	46114130	T	C	176	1	2371	0.914032	0.085968	rs114008288
COL6A2	ENST00000300527.9	40	chr21	46119876	A	G	745	1	2372	0.914418	0.085582	rs3737362
COL6A2	ENST00000300527.9	41	chr21	46120346	C	T	1100	1	2373	0.914803	0.085197	rs13051514
COL6A2	ENST00000300527.9	42	chr21	46122306	C	T	1084	1	2374	0.915189	0.084811	rs2070578
COL6A2	ENST00000300527.9	43	chr21	46124627	C	G	1119	1	2375	0.915574	0.084426	rs3746995
COL6A2	ENST00000300527.9	44	chr21	46125909	G	A	1116	1	2376	0.91596	0.08404	rs13052956
COL6A2	ENST00000300527.9	45	chr21	46125999	G	A	1001	1	2377	0.916345	0.083655	rs2839114
COL6A2	ENST00000300527.9	46	chr21	46126349	C	A	386	1	2378	0.916731	0.083269	rs79666692
COL6A2	ENST00000300527.9	47	chr21	46127172	G	T	1119	1	2379	0.917116	0.082884	rs13050201
COL6A2	ENST00000300527.9	48	chr21	46129699	C	T	344	1	2380	0.917502	0.082498	rs3088026
COL6A2	ENST00000300527.9	49	chr21	46130891	C	T	824	1	2381	0.917887	0.082113	rs2839118
COL6A2	ENST00000300527.9	50	chr21	46130935	C	T	348	1	2382	0.918273	0.081727	rs2839119
COL6A2	ENST00000300527.9	51	chr21	46131017	C	G	813	1	2383	0.918658	0.081342	rs2839121
COL6A2	ENST00000300527.9	52	chr21	46131311	C	T	212	1	2384	0.919044	0.080956	rs73161629
COL6A2	ENST00000300527.9	53	chr21	46132084	G	A	55	1	2385	0.919429	0.080571	rs1042930
COL7A1	ENST00000681320.1	1	chr3	48587178	C	T	967	967	967	0.372783	0.627217	rs2255532
COL7A1	ENST00000681320.1	2	chr3	48587833	T	C	936	468	1435	0.5532	0.4468	rs1264194
COL7A1	ENST00000681320.1	3	chr3	48571073	T	C	576	261	1696	0.653816	0.346184	rs9878950
COL7A1	ENST00000681320.1	4	chr3	48568632	G	T	281	88	1784	0.687741	0.312259	rs2532848
COL7A1	ENST00000681320.1	5	chr3	48569809	A	G	462	75	1859	0.716654	0.283346	rs6781283
COL7A1	ENST00000681320.1	6	chr3	48590581	G	A	434	58	1917	0.739013	0.260987	rs2228561
COL7A1	ENST00000681320.1	7	chr3	48591847	G	A	194	46	1963	0.756746	0.243254	rs72925275
COL7A1	ENST00000681320.1	8	chr3	48573492	T	C	398	24	1987	0.765998	0.234002	rs9814951
COL7A1	ENST00000681320.1	9	chr3	48566583	C	G	128	20	2007	0.773709	0.226291	rs17256786
COL7A1	ENST00000681320.1	10	chr3	48573074	G	A	67	18	2025	0.780648	0.219352	rs13325221
COL7A1	ENST00000681320.1	11	chr3	48579340	T	C	103	14	2039	0.786045	0.213955	rs74892543
COL7A1	ENST00000681320.1	12	chr3	48575038	G	A	152	11	2050	0.790285	0.209715	rs76140443
COL7A1	ENST00000681320.1	13	chr3	48566334	A	G	142	10	2060	0.79414	0.20586	rs78922394
COL7A1	ENST00000681320.1	14	chr3	48577137	C	T	54	5	2065	0.796068	0.203932	rs116765530
COL7A1	ENST00000681320.1	15	chr3	48579058	G	A	233	5	2070	0.797995	0.202005	rs61368683
COL7A1	ENST00000681320.1	16	chr3	48589312	C	T	51	4	2074	0.799537	0.200463	rs144483183
COL7A1	ENST00000681320.1	17	chr3	48571765	G	A	110	3	2077	0.800694	0.199306	rs34107861
COL7A1	ENST00000681320.1	18	chr3	48588614	G	A	66	3	2080	0.80185	0.19815	rs76683871
COL7A1	ENST00000681320.1	19	chr3	48581233	A	G	560	2	2082	0.802621	0.197379	rs1003649
COL7A1	ENST00000681320.1	20	chr3	48581995	T	C	57	2	2084	0.803392	0.196608	rs77629641
COL7A1	ENST00000681320.1	21	chr3	48585691	G	A	114	2	2086	0.804163	0.195837	rs35761247
COL7A1	ENST00000681320.1	22	chr3	48569268	A	G	426	1	2087	0.804549	0.195451	rs13060933
COL7A1	ENST00000681320.1	23	chr3	48585271	G	A	102	1	2088	0.804934	0.195066	rs113845991
COL9A1	ENST00000357250.11	1	chr6	70302128	C	T	1304	1304	1304	0.502699	0.497301	rs2242589
COL9A1	ENST00000357250.11	2	chr6	70233081	C	T	1199	546	1850	0.713184	0.286816	rs516166
COL9A1	ENST00000357250.11	3	chr6	70217805	T	A	1111	274	2124	0.818813	0.181187	rs1200568
COL9A1	ENST00000357250.11	4	chr6	70302872	T	C	899	153	2277	0.877795	0.122205	rs2242588
COL9A1	ENST00000357250.11	5	chr6	70273576	T	C	1116	85	2362	0.910563	0.089437	rs701684
COL9A1	ENST00000357250.11	6	chr6	70217195	G	A	801	31	2393	0.922513	0.077487	rs1200569
COL9A1	ENST00000357250.11	7	chr6	70289647	C	G	1048	22	2415	0.930995	0.069005	rs9446218
COL9A1	ENST00000357250.11	8	chr6	70231775	G	A	168	15	2430	0.936777	0.063223	rs9354909
COL9A1	ENST00000357250.11	9	chr6	70269422	A	G	86	10	2440	0.940632	0.059368	rs551470
COL9A1	ENST00000357250.11	10	chr6	70256124	G	A	848	9	2449	0.944102	0.055898	rs510423
COL9A1	ENST00000357250.11	11	chr6	70286887	G	A	929	8	2457	0.947186	0.052814	rs495823
COL9A1	ENST00000357250.11	12	chr6	70266887	T	C	62	7	2464	0.949884	0.050116	rs3818575
COL9A1	ENST00000357250.11	13	chr6	70279277	T	G	60	7	2471	0.952583	0.047417	rs138139527
COL9A2	ENST00000372748.8	1	chr1	40316302	C	T	1116	1116	1116	0.430224	0.569776	rs209922
COL9A2	ENST00000372748.8	2	chr1	40309557	G	T	716	410	1526	0.588281	0.411719	rs209914
COL9A2	ENST00000372748.8	3	chr1	40308409	C	T	626	221	1747	0.673477	0.326523	rs72944918
COL9A2	ENST00000372748.8	4	chr1	40307451	G	C	387	111	1858	0.716268	0.283732	rs2228567
COL9A2	ENST00000372748.8	5	chr1	40306301	C	G	595	93	1951	0.75212	0.24788	rs2076696
COL9A2	ENST00000372748.8	6	chr1	40302216	C	T	165	54	2005	0.772938	0.227062	rs79593152
COL9A2	ENST00000372748.8	7	chr1	40303737	G	T	325	49	2054	0.791827	0.208173	rs115320560
COL9A2	ENST00000372748.8	8	chr1	40303513	C	G	177	45	2099	0.809175	0.190825	rs74366749
COL9A2	ENST00000372748.8	9	chr1	40310095	G	A	194	31	2130	0.821126	0.178874	rs77550258
COL9A2	ENST00000372748.8	10	chr1	40303502	G	T	312	26	2156	0.831149	0.168851	rs76810153
COL9A2	ENST00000372748.8	11	chr1	40308522	A	C	688	21	2177	0.839244	0.160756	rs364281
COL9A2	ENST00000372748.8	12	chr1	40307842	G	T	139	19	2196	0.846569	0.153431	rs75996151
COL9A2	ENST00000372748.8	13	chr1	40312705	C	T	1052	17	2213	0.853123	0.146877	rs1983658
COL9A2	ENST00000372748.8	14	chr1	40310254	A	G	112	11	2224	0.857363	0.142637	rs56326652
COL9A2	ENST00000372748.8	15	chr1	40311080	C	A	623	11	2235	0.861604	0.138396	rs3737815
COL9A2	ENST00000372748.8	16	chr1	40302604	C	T	317	10	2245	0.865459	0.134541	rs12038020
COL9A2	ENST00000372748.8	17	chr1	40315479	G	C	61	10	2255	0.869314	0.130686	rs139561954
COL9A2	ENST00000372748.8	18	chr1	40302853	G	A	69	9	2264	0.872783	0.127217	rs3737820
COL9A2	ENST00000372748.8	19	chr1	40304238	C	T	158	6	2270	0.875096	0.124904	rs116231529
COL9A2	ENST00000372748.8	20	chr1	40306628	C	T	120	5	2275	0.877024	0.122976	rs140328018
COL9A2	ENST00000372748.8	21	chr1	40309434	G	A	1028	5	2280	0.878951	0.121049	rs4660400
COL9A2	ENST00000372748.8	22	chr1	40316879	C	T	52	4	2284	0.880493	0.119507	rs370034631
COL9A2	ENST00000372748.8	23	chr1	40302519	G	A	191	3	2287	0.88165	0.11835	rs117337557
COL9A2	ENST00000372748.8	24	chr1	40309423	C	A	84	3	2290	0.882806	0.117194	rs113126403
COL9A2	ENST00000372748.8	25	chr1	40307477	T	C	1106	2	2292	0.883577	0.116423	rs2228564
COL9A2	ENST00000372748.8	26	chr1	40311784	C	A	76	2	2294	0.884348	0.115652	rs116863771
COL9A2	ENST00000372748.8	27	chr1	40301754	A	G	200	1	2295	0.884734	0.115266	rs75924208
COL9A2	ENST00000372748.8	28	chr1	40304111	G	A	302	1	2296	0.88512	0.11488	rs77695700
COL9A2	ENST00000372748.8	29	chr1	40306322	G	C	644	1	2297	0.885505	0.114495	rs2281399
COL9A2	ENST00000372748.8	30	chr1	40306828	C	T	82	1	2298	0.885891	0.114109	rs209926
COL9A2	ENST00000372748.8	31	chr1	40307478	G	A	302	1	2299	0.886276	0.113724	rs12077871
COL9A3	ENST00000649368.1	1	chr20	62823407	G	A	1165	1165	1165	0.449113	0.550887	rs1985835
COL9A3	ENST00000649368.1	2	chr20	62818872	T	C	1142	599	1764	0.680031	0.319969	rs1883850
COL9A3	ENST00000649368.1	3	chr20	62841088	C	T	914	287	2051	0.790671	0.209329	rs1048132
COL9A3	ENST00000649368.1	4	chr20	62837219	T	C	912	179	2230	0.859676	0.140324	rs2294995
COL9A3	ENST00000649368.1	5	chr20	62836712	G	A	1032	108	2338	0.901311	0.098689	rs2246689
COL9A3	ENST00000649368.1	6	chr20	62836448	A	G	788	57	2395	0.923285	0.076715	rs760087
COL9A3	ENST00000649368.1	7	chr20	62817581	C	A	642	34	2429	0.936392	0.063608	rs2273078
COL9A3	ENST00000649368.1	8	chr20	62840447	A	T	734	28	2457	0.947186	0.052814	rs6090136
COL9A3	ENST00000649368.1	9	chr20	62824709	G	A	816	14	2471	0.952583	0.047417	rs2746259
CRYAB	ENST00000650687.2	1	chr11	111910323	A	C	922	922	922	0.355436	0.644564	rs11603779
CRYAB	ENST00000650687.2	2	chr11	111910789	G	C	72	63	985	0.379722	0.620278	rs78589714
CRYAB	ENST00000650687.2	3	chr11	111909104	C	T	63	50	1035	0.398998	0.601002	rs11214039
CRYAB	ENST00000650687.2	4	chr11	111910113	G	A	918	2	1037	0.399769	0.600231	rs2070894
CSNK2A1	ENST00000217244.9	1	chr20	495641	C	T	1127	1127	1127	0.434464	0.565536	rs157816
CSNK2A1	ENST00000217244.9	2	chr20	481364	T	C	802	407	1534	0.591365	0.408635	rs459012
CSNK2A1	ENST00000217244.9	3	chr20	493202	A	T	570	243	1777	0.685042	0.314958	rs205902
CSNK2A1	ENST00000217244.9	4	chr20	472817	T	C	634	167	1944	0.749422	0.250578	rs6052239
CSNK2A1	ENST00000217244.9	5	chr20	537213	A	G	839	109	2053	0.791442	0.208558	rs2734228
CSNK2A1	ENST00000217244.9	6	chr20	521976	G	A	1097	62	2115	0.815343	0.184657	rs182256
CSNK2A1	ENST00000217244.9	7	chr20	512965	T	C	237	54	2169	0.83616	0.16384	rs7267034
CSNK2A1	ENST00000217244.9	8	chr20	531253	C	T	1048	42	2211	0.852352	0.147648	rs205908
CSNK2A1	ENST00000217244.9	9	chr20	537243	C	T	301	28	2239	0.863146	0.136854	rs6052740
CSNK2A1	ENST00000217244.9	10	chr20	480234	T	G	114	20	2259	0.870856	0.129144	rs55808587
CSNK2A1	ENST00000217244.9	11	chr20	536425	G	A	232	20	2279	0.878566	0.121434	rs60085988
CSNK2A1	ENST00000217244.9	12	chr20	498806	T	C	392	18	2297	0.885505	0.114495	rs16989513
CSNK2A1	ENST00000217244.9	13	chr20	475808	T	C	1058	10	2307	0.88936	0.11064	rs77725
CSNK2A1	ENST00000217244.9	14	chr20	504282	G	A	194	7	2314	0.892059	0.107941	rs73569066
CSNK2A1	ENST00000217244.9	15	chr20	527729	G	A	86	7	2321	0.894757	0.105243	rs73076706
CSNK2A1	ENST00000217244.9	16	chr20	524848	G	A	207	5	2326	0.896685	0.103315	rs7270341
CSNK2A1	ENST00000217244.9	17	chr20	479010	T	A	1075	4	2330	0.898227	0.101773	rs464331
CSNK2A1	ENST00000217244.9	18	chr20	472540	C	T	207	3	2333	0.899383	0.100617	rs6052238
CSNK2A1	ENST00000217244.9	19	chr20	483351	T	C	1074	3	2336	0.90054	0.09946	rs459710
CSNK2A1	ENST00000217244.9	20	chr20	525133	A	T	259	3	2339	0.901696	0.098304	rs6515902
CSNK2A1	ENST00000217244.9	21	chr20	500207	T	C	58	2	2341	0.902467	0.097533	rs4813683
CSNK2A1	ENST00000217244.9	22	chr20	506659	C	T	1043	2	2343	0.903238	0.096762	rs205882
CSNK2A1	ENST00000217244.9	23	chr20	529942	C	G	68	2	2345	0.904009	0.095991	rs145004606
CSNK2A1	ENST00000217244.9	24	chr20	473226	T	C	573	1	2346	0.904395	0.095605	rs541693478
CSNK2A1	ENST00000217244.9	25	chr20	479076	T	C	1036	1	2347	0.90478	0.09522	rs458502
CSNK2A1	ENST00000217244.9	26	chr20	485953	T	C	87	1	2348	0.905166	0.094834	rs2268627
CSNK2A1	ENST00000217244.9	27	chr20	492948	A	G	1043	1	2349	0.905551	0.094449	rs157813
CSNK2A1	ENST00000217244.9	28	chr20	507967	G	A	2	1	2350	0.905937	0.094063	rs127316
CSNK2A1	ENST00000217244.9	29	chr20	508365	C	T	205	1	2351	0.906322	0.093678	rs6037828
CSNK2A1	ENST00000217244.9	30	chr20	510004	T	C	52	1	2352	0.906708	0.093292	rs62189981
CSNK2A1	ENST00000217244.9	31	chr20	515753	C	T	1059	1	2353	0.907093	0.092907	rs205875
CSNK2A1	ENST00000217244.9	32	chr20	524027	A	G	1060	1	2354	0.907479	0.092521	rs205878
CSNK2A1	ENST00000217244.9	33	chr20	526618	G	A	65	1	2355	0.907864	0.092136	rs369079881
CTLA4	ENST00000648405.2	1	chr2	203867991	A	G	1190	1190	1190	0.458751	0.541249	rs231775
CTLA4	ENST00000648405.2	2	chr2	203868865	T	C	577	289	1479	0.570162	0.429838	rs231777
CTLA4	ENST00000648405.2	3	chr2	203869764	C	T	1186	53	1532	0.590594	0.409406	rs231779
CTLA4	ENST00000648405.2	4	chr2	203871087	G	T	84	30	1562	0.602159	0.397841	rs73993040
CTLA4	ENST00000648405.2	5	chr2	203872164	A	G	130	17	1579	0.608712	0.391288	rs231781
CTLA4	ENST00000648405.2	6	chr2	203869592	A	G	54	9	1588	0.612182	0.387818	rs115832527
CTLA4	ENST00000648405.2	7	chr2	203869098	G	A	70	3	1591	0.613338	0.386662	rs231778
CTR9	ENST00000361367.7	1	chr11	10751502	G	A	1084	1084	1084	0.417887	0.582113	rs2279697
CTR9	ENST00000361367.7	2	chr11	10764595	C	T	1028	514	1598	0.616037	0.383963	rs3736326
CTR9	ENST00000361367.7	3	chr11	10753138	C	T	852	275	1873	0.722051	0.277949	rs1390576
CTR9	ENST00000361367.7	4	chr11	10758289	C	T	572	132	2005	0.772938	0.227062	rs35219273
CTR9	ENST00000361367.7	5	chr11	10779639	C	G	771	106	2111	0.813801	0.186199	rs6699
CTR9	ENST00000361367.7	6	chr11	10777652	A	C	271	59	2170	0.836546	0.163454	rs16908300
CTR9	ENST00000361367.7	7	chr11	10777424	A	G	1066	50	2220	0.855821	0.144179	rs61871741
CTR9	ENST00000361367.7	8	chr11	10773578	C	T	586	26	2246	0.865844	0.134156	rs17330399
CTR9	ENST00000361367.7	9	chr11	10774256	G	T	267	22	2268	0.874325	0.125675	rs7103774
CTR9	ENST00000361367.7	10	chr11	10757777	C	T	115	20	2288	0.882035	0.117965	rs76345715
CTR9	ENST00000361367.7	11	chr11	10770779	A	G	369	19	2307	0.88936	0.11064	rs10500731
CTR9	ENST00000361367.7	12	chr11	10776356	G	A	130	15	2322	0.895143	0.104857	rs12802307
CTR9	ENST00000361367.7	13	chr11	10755391	T	C	76	10	2332	0.898998	0.101002	rs117966147
CTR9	ENST00000361367.7	14	chr11	10758618	G	A	70	9	2341	0.902467	0.097533	rs77825536
CTR9	ENST00000361367.7	15	chr11	10772065	A	T	120	6	2347	0.90478	0.09522	rs7933831
CTR9	ENST00000361367.7	16	chr11	10755932	C	T	85	5	2352	0.906708	0.093292	rs145240803
CTR9	ENST00000361367.7	17	chr11	10766110	G	A	102	5	2357	0.908635	0.091365	rs73417769
CTR9	ENST00000361367.7	18	chr11	10777409	C	A	34	5	2362	0.910563	0.089437	rs6484491
CTR9	ENST00000361367.7	19	chr11	10758098	A	G	473	4	2366	0.912105	0.087895	rs78688181
CTR9	ENST00000361367.7	20	chr11	10758604	T	C	165	3	2369	0.913261	0.086739	rs116991135
CTR9	ENST00000361367.7	21	chr11	10769859	C	T	68	3	2372	0.914418	0.085582	rs76140650
CTR9	ENST00000361367.7	22	chr11	10777888	C	T	908	3	2375	0.915574	0.084426	rs9300106
CTR9	ENST00000361367.7	23	chr11	10753229	G	C	712	2	2377	0.916345	0.083655	rs78880444
CTR9	ENST00000361367.7	24	chr11	10754017	C	A	72	2	2379	0.917116	0.082884	rs116196998
CTR9	ENST00000361367.7	25	chr11	10756954	A	G	503	2	2381	0.917887	0.082113	rs75182402
CTR9	ENST00000361367.7	26	chr11	10764938	G	C	1028	1	2382	0.918273	0.081727	rs10770139
CTR9	ENST00000361367.7	27	chr11	10771964	T	C	63	1	2383	0.918658	0.081342	rs56146064
CTR9	ENST00000361367.7	28	chr11	10778737	T	C	61	1	2384	0.919044	0.080956	rs35696189
CXCR4	ENST00000241393.4	1	chr2	136116434	A	G	850	850	850	0.327679	0.672321	rs2471859
CXCR4	ENST00000241393.4	2	chr2	136115514	G	A	291	243	1093	0.421357	0.578643	rs2228014
CXCR4	ENST00000241393.4	3	chr2	136115979	A	T	542	192	1285	0.495374	0.504626	rs2680880
CXCR4	ENST00000241393.4	4	chr2	136116548	G	A	230	104	1389	0.535466	0.464534	rs17848056
CXCR4	ENST00000241393.4	5	chr2	136117122	T	G	116	51	1440	0.555127	0.444873	rs17848385
CXCR4	ENST00000241393.4	6	chr2	136116565	G	A	79	34	1474	0.568234	0.431766	rs139877430
CXCR4	ENST00000241393.4	7	chr2	136116667	C	T	136	4	1478	0.569776	0.430224	rs117273229
CYFIP2	ENST00000620254.5	1	chr5	157269485	C	G	1285	1285	1285	0.495374	0.504626	rs767007
CYFIP2	ENST00000620254.5	2	chr5	157390258	G	T	1181	594	1879	0.724364	0.275636	rs17599222
CYFIP2	ENST00000620254.5	3	chr5	157376491	A	G	1071	248	2127	0.819969	0.180031	rs10035272
CYFIP2	ENST00000620254.5	4	chr5	157294489	C	G	1045	97	2224	0.857363	0.142637	rs1236181
CYFIP2	ENST00000620254.5	5	chr5	157266948	T	A	1172	64	2288	0.882035	0.117965	rs1862874
CYFIP2	ENST00000620254.5	6	chr5	157281373	A	C	220	50	2338	0.901311	0.098689	rs80039259
CYFIP2	ENST00000620254.5	7	chr5	157394209	T	C	1033	44	2382	0.918273	0.081727	rs3734034
CYFIP2	ENST00000620254.5	8	chr5	157330373	A	G	986	13	2395	0.923285	0.076715	rs57123286
CYFIP2	ENST00000620254.5	9	chr5	157388964	G	A	68	12	2407	0.927911	0.072089	rs870307
CYFIP2	ENST00000620254.5	10	chr5	157288415	G	A	163	11	2418	0.932151	0.067849	rs17655464
CYFIP2	ENST00000620254.5	11	chr5	157381348	C	T	234	10	2428	0.936006	0.063994	rs6555977
CYFIP2	ENST00000620254.5	12	chr5	157289113	A	G	86	9	2437	0.939476	0.060524	rs1220311
CYFIP2	ENST00000620254.5	13	chr5	157392661	C	T	952	9	2446	0.942945	0.057055	rs12518740
CYFIP2	ENST00000620254.5	14	chr5	157280074	A	G	833	7	2453	0.945644	0.054356	rs2081275
CYFIP2	ENST00000620254.5	15	chr5	157266552	C	G	852	5	2458	0.947571	0.052429	rs187458
CYFIP2	ENST00000620254.5	16	chr5	157343041	G	C	82	4	2462	0.949113	0.050887	rs17054522
CYFIP2	ENST00000620254.5	17	chr5	157290514	C	T	121	3	2465	0.95027	0.04973	rs60839968
DCN	ENST00000052754.10	1	chr12	91163515	T	C	1091	1091	1091	0.420586	0.579414	rs516115
DCN	ENST00000052754.10	2	chr12	91178090	A	T	645	242	1333	0.513878	0.486122	rs3138169
DCN	ENST00000052754.10	3	chr12	91146326	T	C	272	82	1415	0.54549	0.45451	rs3138288
DCN	ENST00000052754.10	4	chr12	91146007	T	C	78	55	1470	0.566692	0.433308	rs1803343
DCN	ENST00000052754.10	5	chr12	91169424	A	T	66	42	1512	0.582884	0.417116	rs3138292
DCN	ENST00000052754.10	6	chr12	91181869	A	T	66	39	1551	0.597918	0.402082	rs377566318
DCN	ENST00000052754.10	7	chr12	91156657	A	G	56	34	1585	0.611025	0.388975	rs506309
DCN	ENST00000052754.10	8	chr12	91160808	G	A	49	25	1610	0.620663	0.379337	rs3138300
DCN	ENST00000052754.10	9	chr12	91180965	A	G	202	24	1634	0.629915	0.370085	rs741212
DCN	ENST00000052754.10	10	chr12	91152736	A	T	157	22	1656	0.638396	0.361604	rs491237
DCN	ENST00000052754.10	11	chr12	91157445	C	A	50	21	1677	0.646492	0.353508	rs142198841
DCN	ENST00000052754.10	12	chr12	91148750	T	A	86	19	1696	0.653816	0.346184	rs3138280
DCN	ENST00000052754.10	13	chr12	91159324	G	T	151	14	1710	0.659214	0.340786	rs11106021
DCN	ENST00000052754.10	14	chr12	91141033	C	T	396	12	1722	0.66384	0.33616	rs73198632
DCN	ENST00000052754.10	15	chr12	91155464	G	A	85	9	1731	0.667309	0.332691	rs116726391
DCN	ENST00000052754.10	16	chr12	91148750	T	C	215	8	1739	0.670393	0.329607	rs3138280
DCN	ENST00000052754.10	17	chr12	91149116	C	T	55	8	1747	0.673477	0.326523	rs79820528
DCN	ENST00000052754.10	18	chr12	91147169	C	A	98	4	1751	0.675019	0.324981	rs3138285
DCN	ENST00000052754.10	19	chr12	91142637	A	T	97	3	1754	0.676176	0.323824	rs12313057
DCN	ENST00000052754.10	20	chr12	91143597	A	G	197	3	1757	0.677332	0.322668	rs495247
DCN	ENST00000052754.10	21	chr12	91160766	A	T	73	3	1760	0.678489	0.321511	rs3138237
DCN	ENST00000052754.10	22	chr12	91166352	T	C	366	2	1762	0.67926	0.32074	rs3138295
DCN	ENST00000052754.10	23	chr12	91171142	G	A	1090	2	1764	0.680031	0.319969	rs1013346
DCN	ENST00000052754.10	24	chr12	91161320	T	A	100	1	1765	0.680416	0.319584	rs3138235
DCN	ENST00000052754.10	25	chr12	91171145	C	T	50	1	1766	0.680802	0.319198	rs3138193
DCN	ENST00000052754.10	26	chr12	91171750	T	G	200	1	1767	0.681187	0.318813	rs3138190
DCN	ENST00000052754.10	27	chr12	91172473	C	T	56	1	1768	0.681573	0.318427	rs3138185
DEAF1	ENST00000382409.4	1	chr11	683443	T	C	1194	1194	1194	0.460293	0.539707	rs9666056
DEAF1	ENST00000382409.4	2	chr11	654109	A	G	1052	402	1596	0.615266	0.384734	rs7109899
DEAF1	ENST00000382409.4	3	chr11	656523	C	T	406	158	1754	0.676176	0.323824	rs6598007
DEAF1	ENST00000382409.4	4	chr11	686798	G	A	802	149	1903	0.733616	0.266384	rs7121608
DEAF1	ENST00000382409.4	5	chr11	656940	G	A	220	78	1981	0.763685	0.236315	rs11603404
DEAF1	ENST00000382409.4	6	chr11	648715	C	A	830	59	2040	0.78643	0.21357	rs4074376
DEAF1	ENST00000382409.4	7	chr11	691636	G	A	1066	52	2092	0.806476	0.193524	rs11246268
DEAF1	ENST00000382409.4	8	chr11	657552	C	G	300	46	2138	0.82421	0.17579	rs72844739
DEAF1	ENST00000382409.4	9	chr11	658618	C	T	233	35	2173	0.837702	0.162298	rs7123404
DEAF1	ENST00000382409.4	10	chr11	684798	G	C	114	25	2198	0.84734	0.15266	rs73404997
DEAF1	ENST00000382409.4	11	chr11	658723	G	A	113	24	2222	0.856592	0.143408	rs7114732
DEAF1	ENST00000382409.4	12	chr11	656845	G	A	1087	17	2239	0.863146	0.136854	rs4963126
DEAF1	ENST00000382409.4	13	chr11	680254	G	A	60	15	2254	0.868928	0.131072	rs117079491
DEAF1	ENST00000382409.4	14	chr11	654165	C	T	842	13	2267	0.87394	0.12606	rs11246243
DEAF1	ENST00000382409.4	15	chr11	680748	C	T	54	11	2278	0.87818	0.12182	rs74485434
DEAF1	ENST00000382409.4	16	chr11	671923	G	A	339	10	2288	0.882035	0.117965	rs12575488
DEAF1	ENST00000382409.4	17	chr11	644748	C	G	475	8	2296	0.88512	0.11488	rs79177795
DEAF1	ENST00000382409.4	18	chr11	654091	G	A	1086	8	2304	0.888204	0.111796	rs7112962
DEAF1	ENST00000382409.4	19	chr11	690846	A	G	64	7	2311	0.890902	0.109098	rs115267498
DEAF1	ENST00000382409.4	20	chr11	691029	T	C	874	6	2317	0.893215	0.106785	rs11246265
DEAF1	ENST00000382409.4	21	chr11	647696	G	A	194	5	2322	0.895143	0.104857	rs58893099
DEAF1	ENST00000382409.4	22	chr11	691186	C	T	68	4	2326	0.896685	0.103315	rs11246266
DEAF1	ENST00000382409.4	23	chr11	658514	A	G	794	3	2329	0.897841	0.102159	rs7479341
DEAF1	ENST00000382409.4	24	chr11	663028	G	C	45	3	2332	0.898998	0.101002	rs115352319
DEAF1	ENST00000382409.4	25	chr11	686714	G	A	1043	2	2334	0.899769	0.100231	rs10794330
DEAF1	ENST00000382409.4	26	chr11	648137	G	A	417	1	2335	0.900154	0.099846	rs72479388
DEAF1	ENST00000382409.4	27	chr11	655644	G	A	849	1	2336	0.90054	0.09946	rs11246244
DEAF1	ENST00000382409.4	28	chr11	660266	G	A	59	1	2337	0.900925	0.099075	rs115293558
DEAF1	ENST00000382409.4	29	chr11	661754	G	A	68	1	2338	0.901311	0.098689	rs117975153
DEAF1	ENST00000382409.4	30	chr11	662375	G	A	455	1	2339	0.901696	0.098304	rs7118655
DEAF1	ENST00000382409.4	31	chr11	673925	G	C	66	1	2340	0.902082	0.097918	rs60692611
DEAF1	ENST00000382409.4	32	chr11	682973	T	C	810	1	2341	0.902467	0.097533	rs9734224
DEAF1	ENST00000382409.4	33	chr11	683975	C	T	62	1	2342	0.902853	0.097147	rs11246263
DEAF1	ENST00000382409.4	34	chr11	688091	C	T	1116	1	2343	0.903238	0.096762	rs12277188
DEAF1	ENST00000382409.4	35	chr11	689867	C	T	40	1	2344	0.903624	0.096376	rs56663963
DEAF1	ENST00000382409.4	36	chr11	693041	G	C	452	1	2345	0.904009	0.095991	rs7481774
DHDDS	ENST00000236342.12	1	chr1	26432658	A	G	1171	1171	1171	0.451426	0.548574	rs3811461
DHDDS	ENST00000236342.12	2	chr1	26463440	C	T	436	257	1428	0.550501	0.449499	rs56216083
DHDDS	ENST00000236342.12	3	chr1	26465867	T	G	430	174	1602	0.617579	0.382421	rs2245071
DHDDS	ENST00000236342.12	4	chr1	26456189	A	G	329	114	1716	0.661527	0.338473	rs3127011
DHDDS	ENST00000236342.12	5	chr1	26459437	A	G	154	79	1795	0.691981	0.308019	rs77168301
DHDDS	ENST00000236342.12	6	chr1	26444380	G	C	186	47	1842	0.7101	0.2899	rs12239698
DHDDS	ENST00000236342.12	7	chr1	26453460	A	C	59	34	1876	0.723207	0.276793	rs80160179
DHDDS	ENST00000236342.12	8	chr1	26455064	G	A	101	28	1904	0.734002	0.265998	rs12723046
DHDDS	ENST00000236342.12	9	chr1	26437270	C	T	56	27	1931	0.74441	0.25559	rs373280614
DHDDS	ENST00000236342.12	10	chr1	26440493	C	T	107	26	1957	0.754433	0.245567	rs74061164
DHDDS	ENST00000236342.12	11	chr1	26446552	T	C	155	24	1981	0.763685	0.236315	rs75210044
DHDDS	ENST00000236342.12	12	chr1	26444295	A	C	109	20	2001	0.771396	0.228604	rs79463384
DHDDS	ENST00000236342.12	13	chr1	26446900	G	C	88	18	2019	0.778335	0.221665	rs17162122
DHDDS	ENST00000236342.12	14	chr1	26446909	C	T	249	13	2032	0.783346	0.216654	rs12042656
DHDDS	ENST00000236342.12	15	chr1	26440555	C	G	190	5	2037	0.785274	0.214726	rs118128636
DHDDS	ENST00000236342.12	16	chr1	26469754	G	A	62	5	2042	0.787201	0.212799	rs77122971
DHDDS	ENST00000236342.12	17	chr1	26448876	G	C	1156	2	2044	0.787972	0.212028	rs9438626
DHDDS	ENST00000236342.12	18	chr1	26434183	C	T	69	1	2045	0.788358	0.211642	rs149693171
DHDDS	ENST00000236342.12	19	chr1	26452779	C	T	1160	1	2046	0.788743	0.211257	rs4659374
DHX30	ENST00000445061.6	1	chr3	47817344	C	T	1185	1185	1185	0.456823	0.543177	rs4858860
DHX30	ENST00000445061.6	2	chr3	47814104	T	C	1091	422	1607	0.619507	0.380493	rs62263573
DHX30	ENST00000445061.6	3	chr3	47829317	T	A	477	138	1745	0.672706	0.327294	rs867677016
DHX30	ENST00000445061.6	4	chr3	47832552	C	G	633	122	1867	0.719738	0.280262	rs34507589
DHX30	ENST00000445061.6	5	chr3	47845090	G	T	997	77	1944	0.749422	0.250578	rs319693
DHX30	ENST00000445061.6	6	chr3	47814133	C	T	184	51	1995	0.769082	0.230918	rs115346602
DHX30	ENST00000445061.6	7	chr3	47848600	G	T	61	27	2022	0.779491	0.220509	rs376976108
DHX30	ENST00000445061.6	8	chr3	47849546	C	T	194	25	2047	0.789129	0.210871	rs9871162
DHX30	ENST00000445061.6	9	chr3	47843463	C	T	1160	24	2071	0.798381	0.201619	rs319694
DHX30	ENST00000445061.6	10	chr3	47842513	T	A	89	17	2088	0.804934	0.195066	rs62263577
DHX30	ENST00000445061.6	11	chr3	47818917	G	C	98	16	2104	0.811103	0.188897	rs73085191
DHX30	ENST00000445061.6	12	chr3	47843557	C	T	134	14	2118	0.8165	0.1835	rs113857695
DHX30	ENST00000445061.6	13	chr3	47805076	A	C	146	11	2129	0.82074	0.17926	rs11706549
DHX30	ENST00000445061.6	14	chr3	47826826	G	A	116	11	2140	0.824981	0.175019	rs73085201
DHX30	ENST00000445061.6	15	chr3	47804708	T	A	80	8	2148	0.828065	0.171935	rs77505143
DHX30	ENST00000445061.6	16	chr3	47842749	T	C	1151	7	2155	0.830763	0.169237	rs319695
DHX30	ENST00000445061.6	17	chr3	47823238	C	T	61	4	2159	0.832305	0.167695	rs77721340
DHX30	ENST00000445061.6	18	chr3	47832232	C	G	1180	2	2161	0.833076	0.166924	rs13077230
DHX30	ENST00000445061.6	19	chr3	47818609	C	T	74	1	2162	0.833462	0.166538	rs116482284
DIAPH1	ENST00000389054.8	1	chr5	141612668	A	G	1206	1206	1206	0.464919	0.535081	rs3844598
DIAPH1	ENST00000389054.8	2	chr5	141522549	T	G	977	382	1588	0.612182	0.387818	rs251018
DIAPH1	ENST00000389054.8	3	chr5	141585961	G	A	766	162	1750	0.674634	0.325366	rs6580191
DIAPH1	ENST00000389054.8	4	chr5	141553653	C	T	206	111	1861	0.717425	0.282575	rs75270905
DIAPH1	ENST00000389054.8	5	chr5	141559066	T	C	401	83	1944	0.749422	0.250578	rs7703688
DIAPH1	ENST00000389054.8	6	chr5	141515918	A	T	497	80	2024	0.780262	0.219738	rs55798800
DIAPH1	ENST00000389054.8	7	chr5	141525462	C	T	198	50	2074	0.799537	0.200463	rs3805691
DIAPH1	ENST00000389054.8	8	chr5	141545239	A	G	146	34	2108	0.812645	0.187355	rs370479
DIAPH1	ENST00000389054.8	9	chr5	141604887	G	A	173	32	2140	0.824981	0.175019	rs62380760
DIAPH1	ENST00000389054.8	10	chr5	141525582	A	G	550	30	2170	0.836546	0.163454	rs166116
DIAPH1	ENST00000389054.8	11	chr5	141519037	G	A	381	21	2191	0.844641	0.155359	rs6878257
DIAPH1	ENST00000389054.8	12	chr5	141555563	G	A	51	13	2204	0.849653	0.150347	rs142169725
DIAPH1	ENST00000389054.8	13	chr5	141561064	G	A	90	13	2217	0.854665	0.145335	rs79517926
DIAPH1	ENST00000389054.8	14	chr5	141563083	G	A	94	12	2229	0.859291	0.140709	rs17097359
DIAPH1	ENST00000389054.8	15	chr5	141563865	C	T	52	11	2240	0.863531	0.136469	rs34985155
DIAPH1	ENST00000389054.8	16	chr5	141591219	A	G	172	11	2251	0.867772	0.132228	rs72792319
DIAPH1	ENST00000389054.8	17	chr5	141618784	G	A	184	10	2261	0.871627	0.128373	rs2074913
DIAPH1	ENST00000389054.8	18	chr5	141607757	T	C	78	7	2268	0.874325	0.125675	rs73282320
DIAPH1	ENST00000389054.8	19	chr5	141524109	C	T	55	6	2274	0.876638	0.123362	rs75229850
DIAPH1	ENST00000389054.8	20	chr5	141584847	A	G	108	6	2280	0.878951	0.121049	rs12523361
DIAPH1	ENST00000389054.8	21	chr5	141520442	C	T	722	5	2285	0.880879	0.119121	rs12520873
DIAPH1	ENST00000389054.8	22	chr5	141558368	T	C	168	5	2290	0.882806	0.117194	rs10044763
DIAPH1	ENST00000389054.8	23	chr5	141556209	C	A	102	4	2294	0.884348	0.115652	rs75783398
DIAPH1	ENST00000389054.8	24	chr5	141552974	G	A	86	3	2297	0.885505	0.114495	rs72790100
DIAPH1	ENST00000389054.8	25	chr5	141584023	T	C	80	3	2300	0.886662	0.113338	rs73794934
DIAPH1	ENST00000389054.8	26	chr5	141592798	T	C	75	3	2303	0.887818	0.112182	rs62379257
DIAPH1	ENST00000389054.8	27	chr5	141616577	T	G	457	3	2306	0.888975	0.111025	rs12653033
DIAPH1	ENST00000389054.8	28	chr5	141517731	T	C	55	2	2308	0.889746	0.110254	rs116655178
DIAPH1	ENST00000389054.8	29	chr5	141569200	A	G	81	2	2310	0.890517	0.109483	rs116375992
DIAPH1	ENST00000389054.8	30	chr5	141612463	A	G	382	2	2312	0.891288	0.108712	rs73794941
DIAPH1	ENST00000389054.8	31	chr5	141616994	T	C	45	2	2314	0.892059	0.107941	rs186494399
DIAPH1	ENST00000389054.8	32	chr5	141515504	G	C	88	1	2315	0.892444	0.107556	rs251020
DIAPH1	ENST00000389054.8	33	chr5	141515810	C	T	532	1	2316	0.89283	0.10717	rs6892185
DIAPH1	ENST00000389054.8	34	chr5	141544399	T	C	574	1	2317	0.893215	0.106785	rs59950386
DIAPH1	ENST00000389054.8	35	chr5	141551829	C	T	61	1	2318	0.893601	0.106399	rs76116524
DIAPH1	ENST00000389054.8	36	chr5	141559147	G	A	49	1	2319	0.893986	0.106014	rs185069296
DIAPH1	ENST00000389054.8	37	chr5	141588948	T	C	92	1	2320	0.894372	0.105628	rs79854630
DIAPH1	ENST00000389054.8	38	chr5	141617123	T	C	543	1	2321	0.894757	0.105243	rs72792330
DMPK	ENST00000291270.9	1	chr19	45771714	A	C	1212	1212	1212	0.467232	0.532768	rs915915
DMPK	ENST00000291270.9	2	chr19	45772718	G	C	590	308	1520	0.585968	0.414032	rs527221
DMPK	ENST00000291270.9	3	chr19	45781689	T	C	419	158	1678	0.646877	0.353123	rs659444
DMPK	ENST00000291270.9	4	chr19	45781076	T	G	1173	80	1758	0.677718	0.322282	rs672348
DMPK	ENST00000291270.9	5	chr19	45778487	A	G	1180	53	1811	0.69815	0.30185	rs1799894
DMPK	ENST00000291270.9	6	chr19	45771134	G	C	254	35	1846	0.711642	0.288358	rs2854300
DMPK	ENST00000291270.9	7	chr19	45779425	G	A	69	27	1873	0.722051	0.277949	rs145200358
DMPK	ENST00000291270.9	8	chr19	45778570	C	T	165	22	1895	0.730532	0.269468	rs34510782
DMPK	ENST00000291270.9	9	chr19	45771295	G	A	80	17	1912	0.737086	0.262914	rs112693590
DMPK	ENST00000291270.9	10	chr19	45777159	C	T	66	15	1927	0.742868	0.257132	rs10418454
DMPK	ENST00000291270.9	11	chr19	45772798	C	A	1199	9	1936	0.746338	0.253662	rs16939
DMPK	ENST00000291270.9	12	chr19	45779245	A	C	498	9	1945	0.749807	0.250193	rs572634
DMPK	ENST00000291270.9	13	chr19	45780085	T	C	158	5	1950	0.751735	0.248265	rs76613387
DMPK	ENST00000291270.9	14	chr19	45776878	G	A	74	2	1952	0.752506	0.247494	rs77723844
DMPK	ENST00000291270.9	15	chr19	45779567	A	G	62	2	1954	0.753277	0.246723	rs113711374
DMPK	ENST00000291270.9	16	chr19	45770200	C	T	96	1	1955	0.753662	0.246338	rs10419007
DMPK	ENST00000291270.9	17	chr19	45781262	G	A	1195	1	1956	0.754048	0.245952	rs522769
DNAJC5	ENST00000360864.9	1	chr20	63898078	A	G	1262	1262	1262	0.486507	0.513493	rs4809379
DNAJC5	ENST00000360864.9	2	chr20	63901837	G	A	924	402	1664	0.64148	0.35852	rs817373
DNAJC5	ENST00000360864.9	3	chr20	63929155	C	T	787	127	1791	0.690439	0.309561	rs817363
DNAJC5	ENST00000360864.9	4	chr20	63924901	T	C	537	101	1892	0.729375	0.270625	rs4809384
DNAJC5	ENST00000360864.9	5	chr20	63928611	G	A	158	61	1953	0.752891	0.247109	rs817362
DNAJC5	ENST00000360864.9	6	chr20	63899879	G	C	934	48	2001	0.771396	0.228604	rs6011213
DNAJC5	ENST00000360864.9	7	chr20	63917944	G	A	152	45	2046	0.788743	0.211257	rs77446257
DNAJC5	ENST00000360864.9	8	chr20	63909914	A	C	1068	32	2078	0.801079	0.198921	rs817384
DNAJC5	ENST00000360864.9	9	chr20	63929348	C	T	112	29	2107	0.812259	0.187741	rs113987077
DNAJC5	ENST00000360864.9	10	chr20	63909076	C	T	73	28	2135	0.823053	0.176947	rs111540123
DNAJC5	ENST00000360864.9	11	chr20	63901372	T	C	56	20	2155	0.830763	0.169237	rs77076179
DNAJC5	ENST00000360864.9	12	chr20	63895878	C	T	102	19	2174	0.838088	0.161912	rs189530056
DNAJC5	ENST00000360864.9	13	chr20	63898886	A	G	77	18	2192	0.845027	0.154973	rs114307031
DNAJC5	ENST00000360864.9	14	chr20	63935575	G	C	143	13	2205	0.850039	0.149961	rs77777268
DNAJC5	ENST00000360864.9	15	chr20	63926774	C	T	133	11	2216	0.854279	0.145721	rs12481368
DNAJC5	ENST00000360864.9	16	chr20	63934446	T	C	57	9	2225	0.857749	0.142251	rs749724
DNAJC5	ENST00000360864.9	17	chr20	63912941	A	C	862	7	2232	0.860447	0.139553	rs6122211
DNAJC5	ENST00000360864.9	18	chr20	63915744	A	G	880	5	2237	0.862375	0.137625	rs2427547
DNAJC5	ENST00000360864.9	19	chr20	63926881	A	G	618	5	2242	0.864302	0.135698	rs6011229
DNAJC5	ENST00000360864.9	20	chr20	63925116	C	T	81	4	2246	0.865844	0.134156	rs116550180
DNAJC5	ENST00000360864.9	21	chr20	63895343	G	A	103	3	2249	0.867001	0.132999	rs560162132
DNAJC5	ENST00000360864.9	22	chr20	63909120	C	T	1025	3	2252	0.868157	0.131843	rs817382
DNAJC5	ENST00000360864.9	23	chr20	63932421	C	G	61	3	2255	0.869314	0.130686	rs6011230
DNAJC5	ENST00000360864.9	24	chr20	63933216	C	T	247	3	2258	0.87047	0.12953	rs41278222
DNAJC5	ENST00000360864.9	25	chr20	63899393	C	T	423	2	2260	0.871241	0.128759	rs4809244
DNAJC5	ENST00000360864.9	26	chr20	63911379	G	A	88	2	2262	0.872012	0.127988	rs144223956
DNAJC5	ENST00000360864.9	27	chr20	63931044	C	T	61	2	2264	0.872783	0.127217	rs75028039
DNAJC5	ENST00000360864.9	28	chr20	63935638	C	G	403	2	2266	0.873554	0.126446	rs3810500
DNAJC5	ENST00000360864.9	29	chr20	63895952	G	A	420	1	2267	0.87394	0.12606	rs61541144
DNAJC5	ENST00000360864.9	30	chr20	63909837	G	A	330	1	2268	0.874325	0.125675	rs11908339
DNAJC5	ENST00000360864.9	31	chr20	63919364	C	T	964	1	2269	0.874711	0.125289	rs2427555
DNAJC5	ENST00000360864.9	32	chr20	63920545	G	A	1002	1	2270	0.875096	0.124904	rs2427559
DNAJC5	ENST00000360864.9	33	chr20	63934480	C	T	790	1	2271	0.875482	0.124518	rs749723
DNM1L	ENST00000549701.6	1	chr12	32684906	C	T	986	986	986	0.380108	0.619892	rs10844283
DNM1L	ENST00000549701.6	2	chr12	32728660	A	G	446	338	1324	0.510409	0.489591	rs77403562
DNM1L	ENST00000549701.6	3	chr12	32736977	C	T	517	262	1586	0.611411	0.388589	rs2293341
DNM1L	ENST00000549701.6	4	chr12	32679939	C	T	722	214	1800	0.693909	0.306091	rs13377898
DNM1L	ENST00000549701.6	5	chr12	32737744	T	C	472	140	1940	0.74788	0.25212	rs59000311
DNM1L	ENST00000549701.6	6	chr12	32737978	T	A	933	67	2007	0.773709	0.226291	rs4506737
DNM1L	ENST00000549701.6	7	chr12	32737751	C	T	408	45	2052	0.791056	0.208944	rs2177704
DNM1L	ENST00000549701.6	8	chr12	32744010	C	T	192	38	2090	0.805705	0.194295	rs3600
DNM1L	ENST00000549701.6	9	chr12	32720922	G	T	70	37	2127	0.819969	0.180031	rs184034174
DNM1L	ENST00000549701.6	10	chr12	32680414	G	T	240	31	2158	0.83192	0.16808	rs1909511
DNM1L	ENST00000549701.6	11	chr12	32696975	C	T	63	24	2182	0.841172	0.158828	rs75841150
DNM1L	ENST00000549701.6	12	chr12	32682817	A	G	400	17	2199	0.847726	0.152274	rs12815754
DNM1L	ENST00000549701.6	13	chr12	32688473	C	T	95	16	2215	0.853894	0.146106	rs370147661
DNM1L	ENST00000549701.6	14	chr12	32735139	A	C	77	15	2230	0.859676	0.140324	rs118168732
DNM1L	ENST00000549701.6	15	chr12	32737617	T	C	247	8	2238	0.86276	0.13724	rs58595773
DNM1L	ENST00000549701.6	16	chr12	32704853	A	G	70	7	2245	0.865459	0.134541	rs11052193
DNM1L	ENST00000549701.6	17	chr12	32698529	T	G	141	4	2249	0.867001	0.132999	rs116895013
DNM1L	ENST00000549701.6	18	chr12	32706265	C	T	149	3	2252	0.868157	0.131843	rs17613295
DNM1L	ENST00000549701.6	19	chr12	32735529	C	T	57	3	2255	0.869314	0.130686	rs16920138
DNM1L	ENST00000549701.6	20	chr12	32701668	G	A	23	2	2257	0.870085	0.129915	rs9737752
DNM1L	ENST00000549701.6	21	chr12	32712981	C	T	64	2	2259	0.870856	0.129144	rs35300066
DNM1L	ENST00000549701.6	22	chr12	32718547	G	A	624	2	2261	0.871627	0.128373	rs10844314
DNM1L	ENST00000549701.6	23	chr12	32737227	C	T	693	2	2263	0.872398	0.127602	rs7302970
DNM1L	ENST00000549701.6	24	chr12	32679332	G	T	183	1	2264	0.872783	0.127217	rs114505859
DNM1L	ENST00000549701.6	25	chr12	32693011	C	T	68	1	2265	0.873169	0.126831	rs114209877
DNM1L	ENST00000549701.6	26	chr12	32693542	A	T	345	1	2266	0.873554	0.126446	rs73082829
DNM1L	ENST00000549701.6	27	chr12	32708475	T	C	92	1	2267	0.87394	0.12606	rs184532964
DNM1L	ENST00000549701.6	28	chr12	32720456	G	C	128	1	2268	0.874325	0.125675	rs75684791
DNM1L	ENST00000549701.6	29	chr12	32737017	C	A	58	1	2269	0.874711	0.125289	rs375690175
DNM1	ENST00000372923.8	1	chr9	128222151	C	A	1208	1208	1208	0.46569	0.53431	rs3003608
DNM1	ENST00000372923.8	2	chr9	128251607	A	T	1071	540	1748	0.673863	0.326137	rs2016235
DNM1	ENST00000372923.8	3	chr9	128209307	C	T	880	212	1960	0.75559	0.24441	rs2502817
DNM1	ENST00000372923.8	4	chr9	128205545	G	A	857	124	2084	0.803392	0.196608	rs3003570
DNM1	ENST00000372923.8	5	chr9	128249977	T	C	1139	84	2168	0.835775	0.164225	rs12343000
DNM1	ENST00000372923.8	6	chr9	128243081	A	C	676	43	2211	0.852352	0.147648	rs11789170
DNM1	ENST00000372923.8	7	chr9	128253000	G	A	980	35	2246	0.865844	0.134156	rs2267958
DNM1	ENST00000372923.8	8	chr9	128243747	G	T	820	29	2275	0.877024	0.122976	rs10987945
DNM1	ENST00000372923.8	9	chr9	128226877	C	T	92	28	2303	0.887818	0.112182	rs74722857
DNM1	ENST00000372923.8	10	chr9	128208957	G	A	58	11	2314	0.892059	0.107941	rs112300526
DNM1	ENST00000372923.8	11	chr9	128251644	G	C	790	11	2325	0.896299	0.103701	rs2109686
DNM1	ENST00000372923.8	12	chr9	128238581	A	G	1057	10	2335	0.900154	0.099846	rs7854612
DNM1	ENST00000372923.8	13	chr9	128206119	A	G	1000	9	2344	0.903624	0.096376	rs3003607
DNM1	ENST00000372923.8	14	chr9	128209149	G	A	329	4	2348	0.905166	0.094834	rs3003572
DNM1	ENST00000372923.8	15	chr9	128241398	A	G	735	4	2352	0.906708	0.093292	rs1004464
DNM1	ENST00000372923.8	16	chr9	128211225	T	G	918	3	2355	0.907864	0.092136	rs2502730
DNM1	ENST00000372923.8	17	chr9	128214278	C	T	1126	3	2358	0.909021	0.090979	rs2502731
DNM1	ENST00000372923.8	18	chr9	128208739	A	G	701	2	2360	0.909792	0.090208	rs7875406
DNM1	ENST00000372923.8	19	chr9	128211218	G	A	545	2	2362	0.910563	0.089437	rs73672441
DNM1	ENST00000372923.8	20	chr9	128215075	A	G	515	2	2364	0.911334	0.088666	rs80014601
DNM1	ENST00000372923.8	21	chr9	128215241	C	G	1009	2	2366	0.912105	0.087895	rs3003597
DNM1	ENST00000372923.8	22	chr9	128235589	C	A	863	2	2368	0.912876	0.087124	rs13285411
DNM1	ENST00000372923.8	23	chr9	128236194	C	T	40	2	2370	0.913647	0.086353	rs10987941
DNM1	ENST00000372923.8	24	chr9	128236910	C	G	181	2	2372	0.914418	0.085582	rs61335530
DNM1	ENST00000372923.8	25	chr9	128203516	C	A	130	1	2373	0.914803	0.085197	rs61757224
DNM1	ENST00000372923.8	26	chr9	128215110	C	G	195	1	2374	0.915189	0.084811	rs59771818
DNM1	ENST00000372923.8	27	chr9	128220842	T	C	63	1	2375	0.915574	0.084426	rs145598285
DNM1	ENST00000372923.8	28	chr9	128253050	G	T	483	1	2376	0.91596	0.08404	rs2267957
DNM2	ENST00000389253.9	1	chr19	10742620	G	A	1284	1284	1284	0.494988	0.505012	rs4804523
DNM2	ENST00000389253.9	2	chr19	10794013	G	C	1033	462	1746	0.673092	0.326908	rs1610095
DNM2	ENST00000389253.9	3	chr19	10831315	A	T	930	223	1969	0.759059	0.240941	rs12461992
DNM2	ENST00000389253.9	4	chr19	10775530	G	T	933	99	2068	0.797224	0.202776	rs4804528
DNM2	ENST00000389253.9	5	chr19	10719605	G	T	1164	49	2117	0.816114	0.183886	rs12974306
DNM2	ENST00000389253.9	6	chr19	10756772	G	A	1109	41	2158	0.83192	0.16808	rs4804524
DNM2	ENST00000389253.9	7	chr19	10831432	C	T	171	35	2193	0.845412	0.154588	rs78160240
DNM2	ENST00000389253.9	8	chr19	10815845	T	C	850	31	2224	0.857363	0.142637	rs3786717
DNM2	ENST00000389253.9	9	chr19	10809439	A	G	84	28	2252	0.868157	0.131843	rs79847349
DNM2	ENST00000389253.9	10	chr19	10816976	G	A	143	22	2274	0.876638	0.123362	rs117699782
DNM2	ENST00000389253.9	11	chr19	10757176	G	T	1182	20	2294	0.884348	0.115652	rs10407127
DNM2	ENST00000389253.9	12	chr19	10781244	T	C	67	17	2311	0.890902	0.109098	rs1609435
DNM2	ENST00000389253.9	13	chr19	10749729	C	A	269	16	2327	0.89707	0.10293	rs79551350
DNM2	ENST00000389253.9	14	chr19	10724729	C	T	933	12	2339	0.901696	0.098304	rs714307
DNM2	ENST00000389253.9	15	chr19	10826138	G	T	51	10	2349	0.905551	0.094449	rs34795914
DNM2	ENST00000389253.9	16	chr19	10748468	G	A	99	8	2357	0.908635	0.091365	rs73923284
DNM2	ENST00000389253.9	17	chr19	10776950	T	C	109	8	2365	0.911719	0.088281	rs10405772
DNM2	ENST00000389253.9	18	chr19	10811295	G	A	99	6	2371	0.914032	0.085968	rs146063655
DNM2	ENST00000389253.9	19	chr19	10770567	C	T	90	5	2376	0.91596	0.08404	rs118021075
DNM2	ENST00000389253.9	20	chr19	10765735	C	T	79	4	2380	0.917502	0.082498	rs140305462
DNM2	ENST00000389253.9	21	chr19	10766880	C	G	85	4	2384	0.919044	0.080956	rs73498597
DNM2	ENST00000389253.9	22	chr19	10720997	T	C	405	3	2387	0.9202	0.0798	rs4334414
DNM2	ENST00000389253.9	23	chr19	10749610	C	T	53	3	2390	0.921357	0.078643	rs28648822
DNM2	ENST00000389253.9	24	chr19	10816276	C	T	114	3	2393	0.922513	0.077487	rs117159625
DNM2	ENST00000389253.9	25	chr19	10724662	C	G	1262	2	2395	0.923285	0.076715	rs1368459
DNM2	ENST00000389253.9	26	chr19	10737205	G	A	167	2	2397	0.924056	0.075944	rs10416093
DNM2	ENST00000389253.9	27	chr19	10751825	C	G	99	2	2399	0.924827	0.075173	rs77997860
DNM2	ENST00000389253.9	28	chr19	10756451	C	T	50	2	2401	0.925598	0.074402	rs145528547
DNM2	ENST00000389253.9	29	chr19	10798014	T	G	447	2	2403	0.926369	0.073631	rs79749400
DNM2	ENST00000389253.9	30	chr19	10814684	A	T	1032	2	2405	0.92714	0.07286	rs11085747
DNM2	ENST00000389253.9	31	chr19	10718807	T	C	172	1	2406	0.927525	0.072475	rs79739259
DNM2	ENST00000389253.9	32	chr19	10726368	C	G	154	1	2407	0.927911	0.072089	rs76242150
DNM2	ENST00000389253.9	33	chr19	10730796	T	C	769	1	2408	0.928296	0.071704	rs1529744
DNM2	ENST00000389253.9	34	chr19	10734722	A	T	503	1	2409	0.928682	0.071318	rs76249529
DNM2	ENST00000389253.9	35	chr19	10739372	T	C	62	1	2410	0.929067	0.070933	rs78333150
DNM2	ENST00000389253.9	36	chr19	10749810	G	A	157	1	2411	0.929453	0.070547	rs60956778
DNM2	ENST00000389253.9	37	chr19	10761755	G	T	1264	1	2412	0.929838	0.070162	rs10417071
DNM2	ENST00000389253.9	38	chr19	10762687	A	G	161	1	2413	0.930224	0.069776	rs10426511
DNM2	ENST00000389253.9	39	chr19	10765884	G	T	63	1	2414	0.930609	0.069391	rs73923285
DNM2	ENST00000389253.9	40	chr19	10770782	C	T	56	1	2415	0.930995	0.069005	rs151236401
DNM2	ENST00000389253.9	41	chr19	10796610	A	G	296	1	2416	0.93138	0.06862	rs34516961
DNM2	ENST00000389253.9	42	chr19	10804225	T	C	65	1	2417	0.931766	0.068234	rs111886201
DNM2	ENST00000389253.9	43	chr19	10821032	C	T	53	1	2418	0.932151	0.067849	rs77518702
DNMT3A	ENST00000321117.10	1	chr2	25262866	C	T	1259	1259	1259	0.485351	0.514649	rs11887120
DNMT3A	ENST00000321117.10	2	chr2	25295993	G	A	1214	637	1896	0.730918	0.269082	rs7587636
DNMT3A	ENST00000321117.10	3	chr2	25302075	T	C	1231	281	2177	0.839244	0.160756	rs7581217
DNMT3A	ENST00000321117.10	4	chr2	25273971	T	C	1183	131	2308	0.889746	0.110254	rs13427202
DNMT3A	ENST00000321117.10	5	chr2	25334176	C	T	1170	79	2387	0.9202	0.0798	rs11895890
DNMT3A	ENST00000321117.10	6	chr2	25235510	G	A	1026	51	2438	0.939861	0.060139	rs10084238
DNMT3A	ENST00000321117.10	7	chr2	25335405	C	T	1020	27	2465	0.95027	0.04973	rs6728919
DOT1L	ENST00000398665.8	1	chr19	2191981	T	C	1284	1284	1284	0.494988	0.505012	rs3815145
DOT1L	ENST00000398665.8	2	chr19	2221793	T	C	1005	418	1702	0.65613	0.34387	rs12462556
DOT1L	ENST00000398665.8	3	chr19	2187277	T	C	733	257	1959	0.755204	0.244796	rs2240128
DOT1L	ENST00000398665.8	4	chr19	2201899	G	A	1010	177	2136	0.823439	0.176561	rs2240130
DOT1L	ENST00000398665.8	5	chr19	2188936	A	G	752	80	2216	0.854279	0.145721	rs8113528
DOT1L	ENST00000398665.8	6	chr19	2183176	G	T	1257	42	2258	0.87047	0.12953	rs2864419
DOT1L	ENST00000398665.8	7	chr19	2206576	G	T	674	37	2295	0.884734	0.115266	rs1003531
DOT1L	ENST00000398665.8	8	chr19	2226773	G	C	960	26	2321	0.894757	0.105243	rs2302061
DOT1L	ENST00000398665.8	9	chr19	2188112	T	C	287	18	2339	0.901696	0.098304	rs57792064
DOT1L	ENST00000398665.8	10	chr19	2198745	A	G	1141	17	2356	0.90825	0.09175	rs12983491
DOT1L	ENST00000398665.8	11	chr19	2214058	C	T	1136	15	2371	0.914032	0.085968	rs2074552
DOT1L	ENST00000398665.8	12	chr19	2199352	T	C	1162	12	2383	0.918658	0.081342	rs2074554
DOT1L	ENST00000398665.8	13	chr19	2214243	G	A	221	10	2393	0.922513	0.077487	rs11672897
DOT1L	ENST00000398665.8	14	chr19	2195104	G	A	76	9	2402	0.925983	0.074017	rs74742811
DOT1L	ENST00000398665.8	15	chr19	2226848	G	T	87	8	2410	0.929067	0.070933	rs113842228
DOT1L	ENST00000398665.8	16	chr19	2221214	T	C	908	7	2417	0.931766	0.068234	rs73516521
DOT1L	ENST00000398665.8	17	chr19	2226856	C	T	59	6	2423	0.934079	0.065921	rs2302062
DOT1L	ENST00000398665.8	18	chr19	2188444	G	A	58	5	2428	0.936006	0.063994	rs148498562
DOT1L	ENST00000398665.8	19	chr19	2168516	G	A	541	4	2432	0.937548	0.062452	rs58059306
DOT1L	ENST00000398665.8	20	chr19	2173081	A	C	137	4	2436	0.93909	0.06091	rs4807209
DOT1L	ENST00000398665.8	21	chr19	2177724	C	T	51	4	2440	0.940632	0.059368	rs74906707
DOT1L	ENST00000398665.8	22	chr19	2191686	G	A	1127	4	2444	0.942174	0.057826	rs34982309
DOT1L	ENST00000398665.8	23	chr19	2168995	G	T	66	3	2447	0.943331	0.056669	rs78892835
DOT1L	ENST00000398665.8	24	chr19	2176066	C	T	55	3	2450	0.944487	0.055513	rs78124212
DOT1L	ENST00000398665.8	25	chr19	2178383	C	A	147	3	2453	0.945644	0.054356	rs114589135
DOT1L	ENST00000398665.8	26	chr19	2184546	G	T	55	3	2456	0.9468	0.0532	rs148899847
DOT1L	ENST00000398665.8	27	chr19	2186238	G	A	541	3	2459	0.947957	0.052043	rs886449
DOT1L	ENST00000398665.8	28	chr19	2191797	A	C	321	2	2461	0.948728	0.051272	rs111785160
DOT1L	ENST00000398665.8	29	chr19	2195332	G	A	56	2	2463	0.949499	0.050501	rs28470411
DOT1L	ENST00000398665.8	30	chr19	2208860	T	C	1177	2	2465	0.95027	0.04973	rs2301799
DPF2	ENST00000528416.6	1	chr11	65352920	T	C	1033	1033	1033	0.398227	0.601773	rs5858
DPF2	ENST00000528416.6	2	chr11	65339983	C	G	417	265	1298	0.500386	0.499614	rs4647576
DPF2	ENST00000528416.6	3	chr11	65351526	C	T	550	157	1455	0.56091	0.43909	rs689288
DPF2	ENST00000528416.6	4	chr11	65353732	G	T	133	89	1544	0.59522	0.40478	rs658794
DPF2	ENST00000528416.6	5	chr11	65342245	T	G	118	59	1603	0.617965	0.382035	rs141412058
DPF2	ENST00000528416.6	6	chr11	65334796	T	G	137	36	1639	0.631843	0.368157	rs4647564
DPF2	ENST00000528416.6	7	chr11	65344093	G	A	65	22	1661	0.640324	0.359676	rs4647584
DPF2	ENST00000528416.6	8	chr11	65353107	A	T	245	21	1682	0.648419	0.351581	rs4647599
DPF2	ENST00000528416.6	9	chr11	65335147	G	A	104	16	1698	0.654588	0.345412	rs610864
DPF2	ENST00000528416.6	10	chr11	65351246	A	G	71	14	1712	0.659985	0.340015	rs4647595
DPF2	ENST00000528416.6	11	chr11	65351116	C	T	89	8	1720	0.663069	0.336931	rs4647594
DPF2	ENST00000528416.6	12	chr11	65334632	G	T	70	6	1726	0.665382	0.334618	rs142214940
DPF2	ENST00000528416.6	13	chr11	65339698	C	A	289	2	1728	0.666153	0.333847	rs4647575
DPF2	ENST00000528416.6	14	chr11	65340308	T	C	123	2	1730	0.666924	0.333076	rs4647577
DPF2	ENST00000528416.6	15	chr11	65340079	G	C	58	1	1731	0.667309	0.332691	rs141391426
DPF2	ENST00000528416.6	16	chr11	65341762	A	C	1031	1	1732	0.667695	0.332305	rs629710
DPF2	ENST00000528416.6	17	chr11	65343561	C	G	58	1	1733	0.66808	0.33192	rs112950061
DPF2	ENST00000528416.6	18	chr11	65351500	T	C	60	1	1734	0.668466	0.331534	rs620888
DVL1	ENST00000378888.10	1	chr1	1344048	G	A	772	772	772	0.29761	0.70239	rs3889966
DVL1	ENST00000378888.10	2	chr1	1337736	A	G	740	418	1190	0.458751	0.541249	rs307371
DVL1	ENST00000378888.10	3	chr1	1340697	G	A	385	253	1443	0.556284	0.443716	rs3855955
DVL1	ENST00000378888.10	4	chr1	1336562	C	T	489	131	1574	0.606785	0.393215	rs111315662
DVL1	ENST00000378888.10	5	chr1	1337462	G	A	160	95	1669	0.643408	0.356592	rs3820077
DVL1	ENST00000378888.10	6	chr1	1344761	C	T	173	50	1719	0.662683	0.337317	rs112545589
DVL1	ENST00000378888.10	7	chr1	1346459	G	A	170	31	1750	0.674634	0.325366	rs112495999
DVL1	ENST00000378888.10	8	chr1	1336665	G	A	81	26	1776	0.684657	0.315343	rs142868903
DVL1	ENST00000378888.10	9	chr1	1343264	C	G	151	23	1799	0.693524	0.306476	rs867237105
DVL1	ENST00000378888.10	10	chr1	1339820	G	A	48	22	1821	0.702005	0.297995	rs201165686
DVL1	ENST00000378888.10	11	chr1	1335759	G	A	152	21	1842	0.7101	0.2899	rs111452125
DVL1	ENST00000378888.10	12	chr1	1346313	C	A	68	10	1852	0.713955	0.286045	rs150214790
DVL1	ENST00000378888.10	13	chr1	1345428	C	T	58	8	1860	0.717039	0.282961	rs71628954
DVL1	ENST00000378888.10	14	chr1	1344634	A	G	681	4	1864	0.718581	0.281419	rs307359
DVL1	ENST00000378888.10	15	chr1	1339161	G	A	203	3	1867	0.719738	0.280262	rs307367
DVL1	ENST00000378888.10	16	chr1	1342355	G	A	42	2	1869	0.720509	0.279491	rs140992194
DVL1	ENST00000378888.10	17	chr1	1335515	G	A	244	1	1870	0.720894	0.279106	rs61735961
DVL1	ENST00000378888.10	18	chr1	1337117	A	G	237	1	1871	0.72128	0.27872	rs307372
DVL1	ENST00000378888.10	19	chr1	1340336	T	A	405	1	1872	0.721665	0.278335	rs112871502
DVL1	ENST00000378888.10	20	chr1	1341322	G	A	115	1	1873	0.722051	0.277949	rs111203438
DVL1	ENST00000378888.10	21	chr1	1342153	T	C	10	1	1874	0.722436	0.277564	rs307362
DVL1	ENST00000378888.10	22	chr1	1347592	G	T	118	1	1875	0.722822	0.277178	rs150476868
DVL3	ENST00000313143.9	1	chr3	184158724	A	C	1253	1253	1253	0.483038	0.516962	rs1969253
DVL3	ENST00000313143.9	2	chr3	184167107	C	T	1132	264	1517	0.584811	0.415189	rs1709638
DVL3	ENST00000313143.9	3	chr3	184171549	A	T	1215	182	1699	0.654973	0.345027	rs3749231
DVL3	ENST00000313143.9	4	chr3	184172246	C	T	509	59	1758	0.677718	0.322282	rs59843451
DVL3	ENST00000313143.9	5	chr3	184166800	C	G	136	34	1792	0.690825	0.309175	rs73884885
DVL3	ENST00000313143.9	6	chr3	184158034	T	C	1232	26	1818	0.700848	0.299152	rs843370
DVL3	ENST00000313143.9	7	chr3	184162806	C	T	81	26	1844	0.710871	0.289129	rs555199732
DVL3	ENST00000313143.9	8	chr3	184165778	C	T	58	22	1866	0.719352	0.280648	rs77851575
DVL3	ENST00000313143.9	9	chr3	184161672	T	C	1207	19	1885	0.726677	0.273323	rs1709648
DVL3	ENST00000313143.9	10	chr3	184160403	C	T	58	11	1896	0.730918	0.269082	rs114816521
DVL3	ENST00000313143.9	11	chr3	184155963	C	T	99	9	1905	0.734387	0.265613	rs115460025
DVL3	ENST00000313143.9	12	chr3	184166758	C	T	58	8	1913	0.737471	0.262529	rs78832031
DVL3	ENST00000313143.9	13	chr3	184169157	A	C	408	8	1921	0.740555	0.259445	rs2175525
DVL3	ENST00000313143.9	14	chr3	184171811	G	T	180	5	1926	0.742483	0.257517	rs78781771
DVL3	ENST00000313143.9	15	chr3	184173080	A	G	811	3	1929	0.743639	0.256361	rs11919795
DVL3	ENST00000313143.9	16	chr3	184158455	A	G	111	1	1930	0.744025	0.255975	rs78281562
DYRK1B	ENST00000323039.10	1	chr19	39833947	G	T	1099	1099	1099	0.42367	0.57633	rs2354800
DYRK1B	ENST00000323039.10	2	chr19	39830884	C	A	981	342	1441	0.555513	0.444487	rs7247063
DYRK1B	ENST00000323039.10	3	chr19	39832586	T	A	182	55	1496	0.576715	0.423285	rs75824165
DYRK1B	ENST00000323039.10	4	chr19	39832025	G	A	233	43	1539	0.593292	0.406708	rs75442772
DYRK1B	ENST00000323039.10	5	chr19	39828587	C	T	109	42	1581	0.609483	0.390517	rs56077108
DYRK1B	ENST00000323039.10	6	chr19	39827447	G	A	849	31	1612	0.621434	0.378566	rs56110449
DYRK1B	ENST00000323039.10	7	chr19	39827492	C	T	58	20	1632	0.629144	0.370856	rs118167426
DYRK1B	ENST00000323039.10	8	chr19	39832426	G	C	104	20	1652	0.636854	0.363146	rs73550456
DYRK1B	ENST00000323039.10	9	chr19	39826340	A	G	80	10	1662	0.640709	0.359291	rs59707868
DYRK1B	ENST00000323039.10	10	chr19	39826372	G	A	51	5	1667	0.642637	0.357363	rs57910061
DYRK1B	ENST00000323039.10	11	chr19	39827446	A	G	1087	4	1671	0.644179	0.355821	rs12977762
DYRK1B	ENST00000323039.10	12	chr19	39833326	G	A	93	3	1674	0.645335	0.354665	rs137981986
EDNRA	ENST00000651419.1	1	chr4	147506741	C	G	1188	1188	1188	0.45798	0.54202	rs6537484
EDNRA	ENST00000651419.1	2	chr4	147543619	A	G	1170	603	1791	0.690439	0.309561	rs5342
EDNRA	ENST00000651419.1	3	chr4	147525622	A	G	1049	240	2031	0.782961	0.217039	rs6843446
EDNRA	ENST00000651419.1	4	chr4	147481585	C	T	1085	107	2138	0.82421	0.17579	rs6855875
EDNRA	ENST00000651419.1	5	chr4	147517348	A	G	355	85	2223	0.856978	0.143022	rs17675063
EDNRA	ENST00000651419.1	6	chr4	147534313	A	G	583	50	2273	0.876253	0.123747	rs2357924
EDNRA	ENST00000651419.1	7	chr4	147542688	G	C	1137	40	2313	0.891673	0.108327	rs5335
EDNRA	ENST00000651419.1	8	chr4	147507950	G	A	689	26	2339	0.901696	0.098304	rs4591581
EDNRA	ENST00000651419.1	9	chr4	147486500	C	T	777	11	2350	0.905937	0.094063	rs6841473
EDNRA	ENST00000651419.1	10	chr4	147503715	C	T	176	10	2360	0.909792	0.090208	rs114771909
EDNRA	ENST00000651419.1	11	chr4	147543840	C	T	930	10	2370	0.913647	0.086353	rs5343
EDNRA	ENST00000651419.1	12	chr4	147536174	T	G	782	7	2377	0.916345	0.083655	rs10305916
EDNRA	ENST00000651419.1	13	chr4	147497176	G	T	132	5	2382	0.918273	0.081727	rs796969457
EDNRA	ENST00000651419.1	14	chr4	147491928	T	C	893	3	2385	0.919429	0.080571	rs952402
EDNRA	ENST00000651419.1	15	chr4	147541835	G	C	418	3	2388	0.920586	0.079414	rs6854578
EDNRA	ENST00000651419.1	16	chr4	147529765	G	A	108	2	2390	0.921357	0.078643	rs58744051
EDNRA	ENST00000651419.1	17	chr4	147541116	G	A	1046	2	2392	0.922128	0.077872	rs7690347
EDNRA	ENST00000651419.1	18	chr4	147544147	A	G	271	2	2394	0.922899	0.077101	rs5344
EDNRA	ENST00000651419.1	19	chr4	147485166	G	C	403	1	2395	0.923285	0.076715	rs10305863
EDNRA	ENST00000651419.1	20	chr4	147505299	G	A	898	1	2396	0.92367	0.07633	rs6537483
EDNRA	ENST00000651419.1	21	chr4	147527295	C	T	998	1	2397	0.924056	0.075944	rs11936340
EDNRA	ENST00000651419.1	22	chr4	147533029	A	G	158	1	2398	0.924441	0.075559	rs56273138
EEF1A2	ENST00000217182.6	1	chr20	63494832	A	G	1251	1251	1251	0.482267	0.517733	rs310617
EEF1A2	ENST00000217182.6	2	chr20	63496168	G	A	1123	540	1791	0.690439	0.309561	rs310619
EEF1A2	ENST00000217182.6	3	chr20	63488522	T	C	1037	211	2002	0.771781	0.228219	rs7265428
EEF1A2	ENST00000217182.6	4	chr20	63497227	T	C	1017	101	2103	0.810717	0.189283	rs1741618
EEF1A2	ENST00000217182.6	5	chr20	63494946	C	T	505	65	2168	0.835775	0.164225	rs2274860
EEF1A2	ENST00000217182.6	6	chr20	63494386	C	T	1247	55	2223	0.856978	0.143022	rs310616
EEF1A2	ENST00000217182.6	7	chr20	63496403	C	G	117	31	2254	0.868928	0.131072	rs80333868
EEF1A2	ENST00000217182.6	8	chr20	63490373	T	C	495	25	2279	0.878566	0.121434	rs310608
EEF1A2	ENST00000217182.6	9	chr20	63495392	G	A	780	23	2302	0.887433	0.112567	rs2750395
EEF1A2	ENST00000217182.6	10	chr20	63495507	C	G	263	13	2315	0.892444	0.107556	rs78680402
EEF1A2	ENST00000217182.6	11	chr20	63493595	G	A	69	11	2326	0.896685	0.103315	rs12480788
EEF1A2	ENST00000217182.6	12	chr20	63498958	T	G	512	11	2337	0.900925	0.099075	rs181882707
EEF1A2	ENST00000217182.6	13	chr20	63491507	C	T	57	10	2347	0.90478	0.09522	rs112621476
EEF1A2	ENST00000217182.6	14	chr20	63488364	C	T	365	9	2356	0.90825	0.09175	rs1042796
EEF1A2	ENST00000217182.6	15	chr20	63496465	G	T	491	7	2363	0.910948	0.089052	rs8126435
EEF1A2	ENST00000217182.6	16	chr20	63494775	G	C	56	6	2369	0.913261	0.086739	rs149125493
EEF1A2	ENST00000217182.6	17	chr20	63489216	G	A	445	2	2371	0.914032	0.085968	rs1757783
EEF1A2	ENST00000217182.6	18	chr20	63494049	C	T	423	2	2373	0.914803	0.085197	rs310615
EEF1A2	ENST00000217182.6	19	chr20	63496265	C	T	489	2	2375	0.915574	0.084426	rs1555338
EEF1A2	ENST00000217182.6	20	chr20	63496750	G	A	158	2	2377	0.916345	0.083655	rs75227671
EEF1A2	ENST00000217182.6	21	chr20	63494537	G	A	234	1	2378	0.916731	0.083269	rs73918955
EEF1A2	ENST00000217182.6	22	chr20	63495768	T	C	1090	1	2379	0.917116	0.082884	rs310618
EEF1A2	ENST00000217182.6	23	chr20	63495973	G	A	421	1	2380	0.917502	0.082498	rs3818681
EEF1A2	ENST00000217182.6	24	chr20	63498998	G	A	196	1	2381	0.917887	0.082113	rs8117640
EIF2AK2	ENST00000233057.9	1	chr2	37156172	A	G	1178	1178	1178	0.454125	0.545875	rs12712526
EIF2AK2	ENST00000233057.9	2	chr2	37127006	G	A	1090	527	1705	0.657286	0.342714	rs4233921
EIF2AK2	ENST00000233057.9	3	chr2	37100101	A	G	1036	215	1920	0.74017	0.25983	rs1127906
EIF2AK2	ENST00000233057.9	4	chr2	37155601	C	A	895	104	2024	0.780262	0.219738	rs72790618
EIF2AK2	ENST00000233057.9	5	chr2	37129849	C	T	723	92	2116	0.815729	0.184271	rs72860775
EIF2AK2	ENST00000233057.9	6	chr2	37110741	T	C	543	43	2159	0.832305	0.167695	rs2300822
EIF2AK2	ENST00000233057.9	7	chr2	37139964	G	A	351	38	2197	0.846955	0.153045	rs4648186
EIF2AK2	ENST00000233057.9	8	chr2	37138655	A	G	399	30	2227	0.85852	0.14148	rs2307483
EIF2AK2	ENST00000233057.9	9	chr2	37127014	T	A	60	19	2246	0.865844	0.134156	rs4648208
EIF2AK2	ENST00000233057.9	10	chr2	37134537	G	A	705	19	2265	0.873169	0.126831	rs55759835
EIF2AK2	ENST00000233057.9	11	chr2	37106519	C	T	186	18	2283	0.880108	0.119892	rs77674058
EIF2AK2	ENST00000233057.9	12	chr2	37148789	G	A	1165	16	2299	0.886276	0.113724	rs2270414
EIF2AK2	ENST00000233057.9	13	chr2	37156482	G	T	1130	14	2313	0.891673	0.108327	rs13008681
EIF2AK2	ENST00000233057.9	14	chr2	37135352	T	C	358	9	2322	0.895143	0.104857	rs2307476
EIF2AK2	ENST00000233057.9	15	chr2	37100663	C	T	759	7	2329	0.897841	0.102159	rs17020213
EIF2AK2	ENST00000233057.9	16	chr2	37151455	A	C	231	7	2336	0.90054	0.09946	rs7591361
EIF2AK2	ENST00000233057.9	17	chr2	37118570	G	A	139	6	2342	0.902853	0.097147	rs4648221
EIF2AK2	ENST00000233057.9	18	chr2	37129412	C	A	318	6	2348	0.905166	0.094834	rs13410628
EIF2AK2	ENST00000233057.9	19	chr2	37111139	G	A	128	5	2353	0.907093	0.092907	rs114589771
EIF2AK2	ENST00000233057.9	20	chr2	37155595	T	C	69	5	2358	0.909021	0.090979	rs77741235
EIF2AK2	ENST00000233057.9	21	chr2	37109577	A	G	391	3	2361	0.910177	0.089823	rs4233920
EIF2AK2	ENST00000233057.9	22	chr2	37128391	A	G	197	2	2363	0.910948	0.089052	rs4670185
EIF2AK2	ENST00000233057.9	23	chr2	37149148	G	A	956	2	2365	0.911719	0.088281	rs2254958
EIF2AK2	ENST00000233057.9	24	chr2	37101219	G	T	284	1	2366	0.912105	0.087895	rs11124559
EIF2AK2	ENST00000233057.9	25	chr2	37135337	A	G	76	1	2367	0.91249	0.08751	rs34036810
EIF2AK2	ENST00000233057.9	26	chr2	37138497	G	A	323	1	2368	0.912876	0.087124	rs2307484
EIF2AK2	ENST00000233057.9	27	chr2	37141223	C	T	98	1	2369	0.913261	0.086739	rs4648178
EIF2AK2	ENST00000233057.9	28	chr2	37148344	T	C	135	1	2370	0.913647	0.086353	rs4648157
EIF2AK2	ENST00000233057.9	29	chr2	37149171	G	C	218	1	2371	0.914032	0.085968	rs2307466
EIF2AK2	ENST00000233057.9	30	chr2	37151162	A	G	65	1	2372	0.914418	0.085582	rs116707527
EIF2AK2	ENST00000233057.9	31	chr2	37151737	A	T	56	1	2373	0.914803	0.085197	rs539770269
EIF2AK2	ENST00000233057.9	32	chr2	37155611	C	A	1135	1	2374	0.915189	0.084811	rs7580127
EIF2AK2	ENST00000233057.9	33	chr2	37156687	T	C	1100	1	2375	0.915574	0.084426	rs11904602
EPAS1	ENST00000263734.5	1	chr2	46330461	C	T	1282	1282	1282	0.494217	0.505783	rs11900910
EPAS1	ENST00000263734.5	2	chr2	46362040	A	G	1145	571	1853	0.714341	0.285659	rs4953360
EPAS1	ENST00000263734.5	3	chr2	46318400	G	A	1215	309	2162	0.833462	0.166538	rs66509167
EPAS1	ENST00000263734.5	4	chr2	46375112	G	A	1209	158	2320	0.894372	0.105628	rs3088359
EPAS1	ENST00000263734.5	5	chr2	46321901	G	C	1021	70	2390	0.921357	0.078643	rs2034327
EPAS1	ENST00000263734.5	6	chr2	46370442	C	T	1198	54	2444	0.942174	0.057826	rs1992846
EPAS1	ENST00000263734.5	7	chr2	46298957	T	C	1148	30	2474	0.953739	0.046261	rs10211665
EPOR	ENST00000222139.11	1	chr19	11378373	G	C	243	243	243	0.093678	0.906322	rs35423344
EPOR	ENST00000222139.11	2	chr19	11380027	G	T	170	147	390	0.150347	0.849653	rs77080457
EPOR	ENST00000222139.11	3	chr19	11380358	C	G	150	94	484	0.186584	0.813416	rs73922650
EPOR	ENST00000222139.11	4	chr19	11382895	T	C	60	59	543	0.209329	0.790671	rs377609533
EPOR	ENST00000222139.11	5	chr19	11377480	C	T	52	52	595	0.229375	0.770625	rs150535617
EPOR	ENST00000222139.11	6	chr19	11379186	A	T	65	45	640	0.246723	0.753277	rs318717
EPOR	ENST00000222139.11	7	chr19	11383269	G	C	73	14	654	0.25212	0.74788	rs112978768
EPOR	ENST00000222139.11	8	chr19	11383967	T	C	161	6	660	0.254433	0.745567	rs111612809
ERF	ENST00000222329.9	1	chr19	42248882	A	G	473	473	473	0.182344	0.817656	rs35493131
ERF	ENST00000222329.9	2	chr19	42249008	A	G	169	143	616	0.237471	0.762529	rs76105803
ERF	ENST00000222329.9	3	chr19	42247926	T	C	108	94	710	0.273709	0.726291	rs78854891
ERF	ENST00000222329.9	4	chr19	42253621	G	A	54	48	758	0.292213	0.707787	rs117830382
ERF	ENST00000222329.9	5	chr19	42249131	G	A	360	45	803	0.309561	0.690439	rs61735151
ERF	ENST00000222329.9	6	chr19	42249497	G	C	388	18	821	0.3165	0.6835	rs11557114
ERF	ENST00000222329.9	7	chr19	42252193	T	C	385	3	824	0.317656	0.682344	rs4141062
EZH1	ENST00000428826.7	1	chr17	42706823	T	C	1309	1309	1309	0.504626	0.495374	rs2089115
EZH1	ENST00000428826.7	2	chr17	42709406	G	A	1022	212	1521	0.586353	0.413647	rs2242461
EZH1	ENST00000428826.7	3	chr17	42701153	G	C	496	95	1616	0.622976	0.377024	rs7214055
EZH1	ENST00000428826.7	4	chr17	42727153	G	A	325	53	1669	0.643408	0.356592	rs74920347
EZH1	ENST00000428826.7	5	chr17	42716399	G	C	1277	43	1712	0.659985	0.340015	rs12943967
EZH1	ENST00000428826.7	6	chr17	42731523	A	G	94	30	1742	0.67155	0.32845	rs72826970
EZH1	ENST00000428826.7	7	chr17	42744059	T	C	1089	22	1764	0.680031	0.319969	rs7215553
EZH1	ENST00000428826.7	8	chr17	42704200	G	A	195	16	1780	0.686199	0.313801	rs73983748
EZH1	ENST00000428826.7	9	chr17	42703896	G	C	68	13	1793	0.69121	0.30879	rs34500297
EZH1	ENST00000428826.7	10	chr17	42704182	G	A	53	10	1803	0.695066	0.304934	rs115899583
EZH1	ENST00000428826.7	11	chr17	42717416	G	A	80	8	1811	0.69815	0.30185	rs73983750
EZH1	ENST00000428826.7	12	chr17	42701899	C	T	213	3	1814	0.699306	0.300694	rs73983746
EZH1	ENST00000428826.7	13	chr17	42718650	G	A	62	3	1817	0.700463	0.299537	rs116540337
EZH1	ENST00000428826.7	14	chr17	42713594	A	G	1302	2	1819	0.701234	0.298766	rs12453215
EZH1	ENST00000428826.7	15	chr17	42718988	G	A	158	2	1821	0.702005	0.297995	rs4792952
EZH1	ENST00000428826.7	16	chr17	42701644	C	T	86	1	1822	0.70239	0.29761	rs79558777
EZH1	ENST00000428826.7	17	chr17	42706002	C	T	138	1	1823	0.702776	0.297224	rs75189448
EZH1	ENST00000428826.7	18	chr17	42706334	C	T	61	1	1824	0.703161	0.296839	rs115859111
EZH1	ENST00000428826.7	19	chr17	42706812	T	C	1090	1	1825	0.703547	0.296453	rs2089116
EZH1	ENST00000428826.7	20	chr17	42723621	T	C	173	1	1826	0.703932	0.296068	rs7209643
F12	ENST00000253496.4	1	chr5	177409531	A	G	1117	1117	1117	0.430609	0.569391	rs1801020
F12	ENST00000253496.4	2	chr5	177404118	A	G	1115	291	1408	0.542791	0.457209	rs17876031
F12	ENST00000253496.4	3	chr5	177404825	C	G	288	139	1547	0.596376	0.403624	rs17876030
F12	ENST00000253496.4	4	chr5	177403626	G	A	858	52	1599	0.616423	0.383577	rs17876032
F12	ENST00000253496.4	5	chr5	177403432	G	A	77	26	1625	0.626446	0.373554	rs79281364
F12	ENST00000253496.4	6	chr5	177409283	G	C	136	20	1645	0.634156	0.365844	rs17876012
F12	ENST00000253496.4	7	chr5	177409301	A	G	76	20	1665	0.641866	0.358134	rs6556321
F12	ENST00000253496.4	8	chr5	177405294	C	A	96	13	1678	0.646877	0.353123	rs73336290
F12	ENST00000253496.4	9	chr5	177404543	G	A	136	7	1685	0.649576	0.350424	rs41309752
F12	ENST00000253496.4	10	chr5	177409425	C	A	60	4	1689	0.651118	0.348882	rs4314418
F2	ENST00000311907.10	1	chr11	46723375	G	C	966	966	966	0.372398	0.627602	rs2070852
F2	ENST00000311907.10	2	chr11	46720876	G	A	570	349	1315	0.506939	0.493061	rs3136435
F2	ENST00000311907.10	3	chr11	46739206	G	A	822	276	1591	0.613338	0.386662	rs3136516
F2	ENST00000311907.10	4	chr11	46723439	C	T	217	86	1677	0.646492	0.353508	rs3136452
F2	ENST00000311907.10	5	chr11	46719945	C	T	657	56	1733	0.66808	0.33192	rs2070850
F2	ENST00000311907.10	6	chr11	46730017	G	A	313	48	1781	0.686584	0.313416	rs3136478
F2	ENST00000311907.10	7	chr11	46721682	C	T	256	46	1827	0.704318	0.295682	rs3136520
F2	ENST00000311907.10	8	chr11	46738916	G	T	118	19	1846	0.711642	0.288358	rs3136515
F2	ENST00000311907.10	9	chr11	46733682	T	C	71	18	1864	0.718581	0.281419	rs143235043
F2	ENST00000311907.10	10	chr11	46732976	C	G	99	7	1871	0.72128	0.27872	rs3136484
F2	ENST00000311907.10	11	chr11	46738301	G	A	70	7	1878	0.723978	0.276022	rs10838616
F2	ENST00000311907.10	12	chr11	46720358	C	A	200	1	1879	0.724364	0.275636	rs3136433
F2	ENST00000311907.10	13	chr11	46726429	T	C	627	1	1880	0.724749	0.275251	rs1799867
F5	ENST00000367797.9	1	chr1	169554468	G	A	1266	1266	1266	0.488049	0.511951	rs6427200
F5	ENST00000367797.9	2	chr1	169519689	C	T	1242	609	1875	0.722822	0.277178	rs3766103
F5	ENST00000367797.9	3	chr1	169565728	T	C	1119	300	2175	0.838473	0.161527	rs2040443
F5	ENST00000367797.9	4	chr1	169554011	A	T	1192	153	2328	0.897456	0.102544	rs6427198
F5	ENST00000367797.9	5	chr1	169546143	T	C	1077	73	2401	0.925598	0.074402	rs1894694
F5	ENST00000367797.9	6	chr1	169554299	G	A	1241	44	2445	0.94256	0.05744	rs6427199
F5	ENST00000367797.9	7	chr1	169545310	G	A	679	34	2479	0.955667	0.044333	rs9332592
FAM111A	ENST00000675163.1	1	chr11	59152340	A	G	1055	1055	1055	0.406708	0.593292	rs10896928
FAM111A	ENST00000675163.1	2	chr11	59143979	T	G	1022	622	1677	0.646492	0.353508	rs1938590
FAM111A	ENST00000675163.1	3	chr11	59144674	T	C	408	84	1761	0.678874	0.321126	rs11229841
FAM111A	ENST00000675163.1	4	chr11	59147278	A	G	80	29	1790	0.690054	0.309946	rs74816152
FAM111A	ENST00000675163.1	5	chr11	59149222	G	A	78	28	1818	0.700848	0.299152	rs79009474
FAM111A	ENST00000675163.1	6	chr11	59148081	G	A	106	25	1843	0.710486	0.289514	rs118055324
FAM111A	ENST00000675163.1	7	chr11	59147724	A	G	321	14	1857	0.715883	0.284117	rs11229844
FAM111A	ENST00000675163.1	8	chr11	59145191	G	C	456	13	1870	0.720894	0.279106	rs11229842
FAM111A	ENST00000675163.1	9	chr11	59145689	C	T	112	13	1883	0.725906	0.274094	rs12365972
FAM111A	ENST00000675163.1	10	chr11	59153019	C	G	82	13	1896	0.730918	0.269082	rs116918730
FAM111A	ENST00000675163.1	11	chr11	59150706	T	A	980	8	1904	0.734002	0.265998	rs592110
FAM111A	ENST00000675163.1	12	chr11	59148565	A	G	1035	4	1908	0.735544	0.264456	rs7933787
FAM111A	ENST00000675163.1	13	chr11	59143177	C	T	61	2	1910	0.736315	0.263685	rs75283676
FAM111A	ENST00000675163.1	14	chr11	59145104	G	T	52	2	1912	0.737086	0.262914	rs148943260
FAM111A	ENST00000675163.1	15	chr11	59143730	C	T	104	1	1913	0.737471	0.262529	rs78795254
FAM111A	ENST00000675163.1	16	chr11	59154459	C	A	410	1	1914	0.737857	0.262143	rs80246414
FAM111B	ENST00000343597.4	1	chr11	59110436	C	T	1276	1276	1276	0.491904	0.508096	rs4409856
FAM111B	ENST00000343597.4	2	chr11	59123819	A	T	1049	399	1675	0.645721	0.354279	rs10896925
FAM111B	ENST00000343597.4	3	chr11	59118408	C	T	465	89	1764	0.680031	0.319969	rs11229821
FAM111B	ENST00000343597.4	4	chr11	59115493	G	A	146	58	1822	0.70239	0.29761	rs7927183
FAM111B	ENST00000343597.4	5	chr11	59107554	C	T	170	51	1873	0.722051	0.277949	rs112748280
FAM111B	ENST00000343597.4	6	chr11	59113646	C	A	80	33	1906	0.734773	0.265227	rs11229813
FAM111B	ENST00000343597.4	7	chr11	59112169	C	A	69	30	1936	0.746338	0.253662	rs78255321
FAM111B	ENST00000343597.4	8	chr11	59112160	C	A	107	28	1964	0.757132	0.242868	rs118005991
FAM111B	ENST00000343597.4	9	chr11	59117956	G	C	222	25	1989	0.766769	0.233231	rs117588041
FAM111B	ENST00000343597.4	10	chr11	59120850	T	C	105	21	2010	0.774865	0.225135	rs4411292
FAM111B	ENST00000343597.4	11	chr11	59107571	A	G	589	19	2029	0.78219	0.21781	rs2282483
FAM111B	ENST00000343597.4	12	chr11	59108252	A	G	1274	15	2044	0.787972	0.212028	rs7110278
FAM111B	ENST00000343597.4	13	chr11	59112373	G	C	357	15	2059	0.793755	0.206245	rs11229810
FAM111B	ENST00000343597.4	14	chr11	59115944	T	C	112	12	2071	0.798381	0.201619	rs71486439
FAM111B	ENST00000343597.4	15	chr11	59127259	A	T	80	11	2082	0.802621	0.197379	rs117646250
FAM111B	ENST00000343597.4	16	chr11	59111947	C	A	92	7	2089	0.80532	0.19468	rs78464834
FAM111B	ENST00000343597.4	17	chr11	59107479	G	A	121	5	2094	0.807247	0.192753	rs7944637
FAM111B	ENST00000343597.4	18	chr11	59108553	G	A	45	5	2099	0.809175	0.190825	rs74540622
FAM111B	ENST00000343597.4	19	chr11	59110550	T	C	82	4	2103	0.810717	0.189283	rs73489478
FAM111B	ENST00000343597.4	20	chr11	59116212	T	C	52	4	2107	0.812259	0.187741	rs61891822
FAM111B	ENST00000343597.4	21	chr11	59116442	T	G	1041	4	2111	0.813801	0.186199	rs10437720
FAM111B	ENST00000343597.4	22	chr11	59109247	C	G	1020	1	2112	0.814187	0.185813	rs2096543
FAM111B	ENST00000343597.4	23	chr11	59122567	C	T	53	1	2113	0.814572	0.185428	rs115241092
FAM111B	ENST00000343597.4	24	chr11	59126594	A	G	579	1	2114	0.814958	0.185042	rs1938588
FAM111B	ENST00000343597.4	25	chr11	59126752	C	T	153	1	2115	0.815343	0.184657	rs73489484
FAM83H	ENST00000388913.4	1	chr8	143732353	A	G	1100	1100	1100	0.424056	0.575944	rs56323687
FAM83H	ENST00000388913.4	2	chr8	143727968	G	A	640	326	1426	0.54973	0.45027	rs1137806
FAM83H	ENST00000388913.4	3	chr8	143725286	C	T	1073	180	1606	0.619121	0.380879	rs4072459
FAM83H	ENST00000388913.4	4	chr8	143733442	C	G	1065	115	1721	0.663454	0.336546	rs7012106
FAM83H	ENST00000388913.4	5	chr8	143728152	G	A	249	93	1814	0.699306	0.300694	rs28573699
FAM83H	ENST00000388913.4	6	chr8	143725596	G	C	962	53	1867	0.719738	0.280262	rs3934951
FAM83H	ENST00000388913.4	7	chr8	143725009	T	C	168	51	1918	0.739399	0.260601	rs113442489
FAM83H	ENST00000388913.4	8	chr8	143727098	C	T	118	36	1954	0.753277	0.246723	rs56148058
FAM83H	ENST00000388913.4	9	chr8	143725574	G	A	885	25	1979	0.762914	0.237086	rs3934952
FAM83H	ENST00000388913.4	10	chr8	143726756	C	T	62	24	2003	0.772167	0.227833	rs116851527
FAM83H	ENST00000388913.4	11	chr8	143724001	C	G	194	20	2023	0.779877	0.220123	rs79298513
FAM83H	ENST00000388913.4	12	chr8	143725174	A	T	64	17	2040	0.78643	0.21357	rs1448376344
FAM83H	ENST00000388913.4	13	chr8	143726577	G	A	1009	9	2049	0.7899	0.2101	rs11136321
FAM83H	ENST00000388913.4	14	chr8	143729461	C	G	1003	9	2058	0.793369	0.206631	rs7821494
FAM83H	ENST00000388913.4	15	chr8	143725759	C	G	90	4	2062	0.794911	0.205089	rs7007656
FAM83H	ENST00000388913.4	16	chr8	143727551	G	A	165	4	2066	0.796453	0.203547	rs142153660
FAM83H	ENST00000388913.4	17	chr8	143727634	G	A	427	4	2070	0.797995	0.202005	rs13254035
FAM83H	ENST00000388913.4	18	chr8	143730764	G	A	124	4	2074	0.799537	0.200463	rs28590713
FAM83H	ENST00000388913.4	19	chr8	143724763	C	T	878	2	2076	0.800308	0.199692	rs7463064
FAM83H	ENST00000388913.4	20	chr8	143729583	T	A	1031	2	2078	0.801079	0.198921	rs10448090
FAM83H	ENST00000388913.4	21	chr8	143732072	G	A	1008	2	2080	0.80185	0.19815	rs12681370
FAM83H	ENST00000388913.4	22	chr8	143733348	G	A	1092	2	2082	0.802621	0.197379	rs55869852
FAM83H	ENST00000388913.4	23	chr8	143729538	C	T	243	1	2083	0.803007	0.196993	rs73371199
FAM83H	ENST00000388913.4	24	chr8	143733407	G	C	1084	1	2084	0.803392	0.196608	rs6996936
FAM83H	ENST00000388913.4	25	chr8	143733493	C	G	870	1	2085	0.803778	0.196222	rs56052843
FAR1	ENST00000354817.8	1	chr11	13678724	C	T	1241	1241	1241	0.478412	0.521588	rs7129719
FAR1	ENST00000354817.8	2	chr11	13729958	A	G	846	309	1550	0.597533	0.402467	rs10766106
FAR1	ENST00000354817.8	3	chr11	13709790	T	C	938	301	1851	0.71357	0.28643	rs7944127
FAR1	ENST00000354817.8	4	chr11	13688187	T	A	588	123	1974	0.760987	0.239013	rs10832098
FAR1	ENST00000354817.8	5	chr11	13692695	A	G	276	62	2036	0.784888	0.215112	rs78096584
FAR1	ENST00000354817.8	6	chr11	13710095	A	G	695	56	2092	0.806476	0.193524	rs17535089
FAR1	ENST00000354817.8	7	chr11	13688185	A	T	111	25	2117	0.816114	0.183886	rs35846355
FAR1	ENST00000354817.8	8	chr11	13703394	C	G	163	23	2140	0.824981	0.175019	rs113833219
FAR1	ENST00000354817.8	9	chr11	13713831	A	G	114	21	2161	0.833076	0.166924	rs78779405
FAR1	ENST00000354817.8	10	chr11	13716304	T	C	729	18	2179	0.840015	0.159985	rs12273129
FAR1	ENST00000354817.8	11	chr11	13691874	T	G	367	14	2193	0.845412	0.154588	rs35207157
FAR1	ENST00000354817.8	12	chr11	13697975	T	G	135	9	2202	0.848882	0.151118	rs1406693
FAR1	ENST00000354817.8	13	chr11	13701378	A	G	67	7	2209	0.851581	0.148419	rs77198155
FAR1	ENST00000354817.8	14	chr11	13708478	T	C	644	7	2216	0.854279	0.145721	rs12277427
FAR1	ENST00000354817.8	15	chr11	13716803	T	A	92	5	2221	0.856207	0.143793	rs12274685
FAR1	ENST00000354817.8	16	chr11	13673056	A	G	115	4	2225	0.857749	0.142251	rs2653366
FAR1	ENST00000354817.8	17	chr11	13692820	A	G	63	4	2229	0.859291	0.140709	rs75685182
FAR1	ENST00000354817.8	18	chr11	13672681	C	T	662	3	2232	0.860447	0.139553	rs35013939
FAR1	ENST00000354817.8	19	chr11	13706464	A	G	1241	3	2235	0.861604	0.138396	rs7128784
FAR1	ENST00000354817.8	20	chr11	13726741	T	A	883	3	2238	0.86276	0.13724	rs72866526
FAR1	ENST00000354817.8	21	chr11	13680837	G	C	1031	2	2240	0.863531	0.136469	rs10766104
FAR1	ENST00000354817.8	22	chr11	13700989	T	G	61	2	2242	0.864302	0.135698	rs73424780
FAR1	ENST00000354817.8	23	chr11	13726114	C	A	73	2	2244	0.865073	0.134927	rs11022946
FAR1	ENST00000354817.8	24	chr11	13673241	G	A	363	1	2245	0.865459	0.134541	rs10500794
FAR1	ENST00000354817.8	25	chr11	13682108	T	C	213	1	2246	0.865844	0.134156	rs11022933
FAR1	ENST00000354817.8	26	chr11	13689796	G	T	488	1	2247	0.86623	0.13377	rs76885200
FAR1	ENST00000354817.8	27	chr11	13692902	G	C	54	1	2248	0.866615	0.133385	rs115035310
FAR1	ENST00000354817.8	28	chr11	13702198	C	G	660	1	2249	0.867001	0.132999	rs7122956
FAR1	ENST00000354817.8	29	chr11	13708445	G	A	78	1	2250	0.867386	0.132614	rs76743121
FAR1	ENST00000354817.8	30	chr11	13709388	C	T	1237	1	2251	0.867772	0.132228	rs7926048
FAS	ENST00000652046.1	1	chr10	89013077	A	C	1295	1295	1295	0.499229	0.500771	rs3752985
FAS	ENST00000652046.1	2	chr10	89010241	T	C	1157	391	1686	0.649961	0.350039	rs982764
FAS	ENST00000652046.1	3	chr10	88996308	C	T	1148	214	1900	0.73246	0.26754	rs6586166
FAS	ENST00000652046.1	4	chr10	89010129	G	T	262	68	1968	0.758674	0.241326	rs9658761
FAS	ENST00000652046.1	5	chr10	88991623	G	C	812	65	2033	0.783732	0.216268	rs4064
FAS	ENST00000652046.1	6	chr10	88993516	C	T	368	44	2077	0.800694	0.199306	rs112081730
FAS	ENST00000652046.1	7	chr10	88993377	C	T	845	32	2109	0.81303	0.18697	rs7076197
FAS	ENST00000652046.1	8	chr10	88992125	T	A	94	22	2131	0.821511	0.178489	rs148155729
FAS	ENST00000652046.1	9	chr10	89012124	T	G	53	21	2152	0.829607	0.170393	rs3740282
FAS	ENST00000652046.1	10	chr10	88998030	A	C	1232	19	2171	0.836931	0.163069	rs1571011
FAS	ENST00000652046.1	11	chr10	89013442	G	A	193	19	2190	0.844256	0.155744	rs3218615
FAS	ENST00000652046.1	12	chr10	89004160	T	C	123	16	2206	0.850424	0.149576	rs9658736
FAS	ENST00000652046.1	13	chr10	88991346	G	A	154	12	2218	0.85505	0.14495	rs45465101
FAS	ENST00000652046.1	14	chr10	88997863	A	G	142	8	2226	0.858134	0.141866	rs9658706
FAS	ENST00000652046.1	15	chr10	89000243	T	C	694	7	2233	0.860833	0.139167	rs2147418
FAS	ENST00000652046.1	16	chr10	89006456	T	C	1142	7	2240	0.863531	0.136469	rs7901656
FAS	ENST00000652046.1	17	chr10	88996827	A	C	58	4	2244	0.865073	0.134927	rs9658697
FAS	ENST00000652046.1	18	chr10	89005134	G	C	1272	4	2248	0.866615	0.133385	rs9658742
FAS	ENST00000652046.1	19	chr10	89014024	T	C	176	4	2252	0.868157	0.131843	rs9658773
FAS	ENST00000652046.1	20	chr10	88993378	G	A	241	3	2255	0.869314	0.130686	rs55803311
FAS	ENST00000652046.1	21	chr10	88996601	G	A	132	2	2257	0.870085	0.129915	rs9658694
FAS	ENST00000652046.1	22	chr10	88996937	G	A	171	2	2259	0.870856	0.129144	rs9658699
FAS	ENST00000652046.1	23	chr10	88996406	T	C	246	1	2260	0.871241	0.128759	rs9658691
FAS	ENST00000652046.1	24	chr10	88996819	G	A	248	1	2261	0.871627	0.128373	rs9658696
FAS	ENST00000652046.1	25	chr10	89000350	T	C	1219	1	2262	0.872012	0.127988	rs2182408
FAS	ENST00000652046.1	26	chr10	89011855	G	A	276	1	2263	0.872398	0.127602	rs9658766
FAS	ENST00000652046.1	27	chr10	89016326	A	G	829	1	2264	0.872783	0.127217	rs1800623
FBLN5	ENST00000342058.9	1	chr14	91932944	C	T	1223	1223	1223	0.471473	0.528527	rs2256767
FBLN5	ENST00000342058.9	2	chr14	91870809	G	C	1202	640	1863	0.718196	0.281804	rs929610
FBLN5	ENST00000342058.9	3	chr14	91887618	C	G	1218	318	2181	0.840786	0.159214	rs1006856
FBLN5	ENST00000342058.9	4	chr14	91943755	T	C	1222	144	2325	0.896299	0.103701	rs12432450
FBLN5	ENST00000342058.9	5	chr14	91922703	C	T	1080	81	2406	0.927525	0.072475	rs2284340
FBLN5	ENST00000342058.9	6	chr14	91906659	C	A	1164	51	2457	0.947186	0.052814	rs2018736
FBLN5	ENST00000342058.9	7	chr14	91871533	T	C	1168	33	2490	0.959907	0.040093	rs7143288
FBN2	ENST00000262464.9	1	chr5	128274310	C	T	1207	1207	1207	0.465305	0.534695	rs2307108
FBN2	ENST00000262464.9	2	chr5	128385485	A	G	1138	603	1810	0.697764	0.302236	rs331075
FBN2	ENST00000262464.9	3	chr5	128519627	T	C	1112	250	2060	0.79414	0.20586	rs892863
FBN2	ENST00000262464.9	4	chr5	128331921	C	T	1073	136	2196	0.846569	0.153431	rs467610
FBN2	ENST00000262464.9	5	chr5	128536217	T	C	278	82	2278	0.87818	0.12182	rs76039082
FBN2	ENST00000262464.9	6	chr5	128413605	C	T	917	58	2336	0.90054	0.09946	rs331068
FBN2	ENST00000262464.9	7	chr5	128264726	T	C	720	38	2374	0.915189	0.084811	rs1366455
FBN2	ENST00000262464.9	8	chr5	128294702	A	C	1046	32	2406	0.927525	0.072475	rs789672
FBN2	ENST00000262464.9	9	chr5	128264855	A	G	610	21	2427	0.935621	0.064379	rs6595814
FBN2	ENST00000262464.9	10	chr5	128268457	C	A	491	17	2444	0.942174	0.057826	rs468438
FBN2	ENST00000262464.9	11	chr5	128302772	A	C	1007	14	2458	0.947571	0.052429	rs26023
FBN2	ENST00000262464.9	12	chr5	128278870	G	T	96	12	2470	0.952197	0.047803	rs3805625
FBXO31	ENST00000311635.12	1	chr16	87344482	C	A	1218	1218	1218	0.469545	0.530455	rs891095
FBXO31	ENST00000311635.12	2	chr16	87351439	C	T	1148	584	1802	0.69468	0.30532	rs4843601
FBXO31	ENST00000311635.12	3	chr16	87350103	G	A	886	245	2047	0.789129	0.210871	rs4843599
FBXO31	ENST00000311635.12	4	chr16	87339005	T	G	987	141	2188	0.843485	0.156515	rs7201507
FBXO31	ENST00000311635.12	5	chr16	87327143	T	G	1071	101	2289	0.882421	0.117579	rs3748396
FBXO31	ENST00000311635.12	6	chr16	87350012	C	T	655	71	2360	0.909792	0.090208	rs75486541
FBXO31	ENST00000311635.12	7	chr16	87350052	T	C	946	47	2407	0.927911	0.072089	rs34580952
FBXO31	ENST00000311635.12	8	chr16	87350962	C	T	842	30	2437	0.939476	0.060524	rs35011911
FBXO31	ENST00000311635.12	9	chr16	87356549	C	T	864	21	2458	0.947571	0.052429	rs4843238
FBXO31	ENST00000311635.12	10	chr16	87368655	G	C	549	13	2471	0.952583	0.047417	rs8052244
FEM1B	ENST00000306917.5	1	chr15	68288574	A	G	924	924	924	0.356207	0.643793	rs12909277
FEM1B	ENST00000306917.5	2	chr15	68286789	T	C	417	321	1245	0.479954	0.520046	rs35576212
FEM1B	ENST00000306917.5	3	chr15	68277828	G	A	843	183	1428	0.550501	0.449499	rs55941639
FEM1B	ENST00000306917.5	4	chr15	68292113	T	C	252	59	1487	0.573246	0.426754	rs74019869
FEM1B	ENST00000306917.5	5	chr15	68279457	C	T	68	34	1521	0.586353	0.413647	rs150399040
FEM1B	ENST00000306917.5	6	chr15	68283019	A	G	90	32	1553	0.598689	0.401311	rs111535011
FEM1B	ENST00000306917.5	7	chr15	68279293	G	A	65	29	1582	0.609869	0.390131	rs80224911
FEM1B	ENST00000306917.5	8	chr15	68287816	C	T	56	23	1605	0.618736	0.381264	rs138890248
FEM1B	ENST00000306917.5	9	chr15	68283358	A	C	62	21	1626	0.626831	0.373169	rs111294065
FEM1B	ENST00000306917.5	10	chr15	68277822	C	A	152	18	1644	0.63377	0.36623	rs146502335
FEM1B	ENST00000306917.5	11	chr15	68278456	C	T	69	17	1661	0.640324	0.359676	rs35606342
FEM1B	ENST00000306917.5	12	chr15	68285991	T	G	644	9	1670	0.643793	0.356207	rs8027628
FEM1B	ENST00000306917.5	13	chr15	68288463	G	A	127	8	1678	0.646877	0.353123	rs7172340
FEM1B	ENST00000306917.5	14	chr15	68284542	T	G	98	6	1684	0.64919	0.35081	rs59705963
FEM1B	ENST00000306917.5	15	chr15	68288888	C	T	83	5	1689	0.651118	0.348882	rs74483643
FEM1B	ENST00000306917.5	16	chr15	68293457	G	A	83	4	1693	0.65266	0.34734	rs75571734
FEM1B	ENST00000306917.5	17	chr15	68282024	G	A	55	3	1696	0.653816	0.346184	rs55722829
FEM1B	ENST00000306917.5	18	chr15	68288133	C	T	49	3	1699	0.654973	0.345027	rs115820186
FEM1B	ENST00000306917.5	19	chr15	68284190	A	G	840	1	1700	0.655359	0.344641	rs7175297
FEM1B	ENST00000306917.5	20	chr15	68288621	G	T	70	1	1701	0.655744	0.344256	rs78511923
FEM1B	ENST00000306917.5	21	chr15	68290837	T	C	2	1	1702	0.65613	0.34387	rs6494729
FGF12	ENST00000445105.7	1	chr3	192384344	T	C	1305	1305	1305	0.503084	0.496916	rs3109182
FGF12	ENST00000445105.7	2	chr3	192638691	A	G	1241	642	1947	0.750578	0.249422	rs6777906
FGF12	ENST00000445105.7	3	chr3	192407979	A	G	1229	322	2269	0.874711	0.125289	rs2249551
FGF12	ENST00000445105.7	4	chr3	192155324	G	A	1257	164	2433	0.937934	0.062066	rs10937533
FGF12	ENST00000445105.7	5	chr3	192573219	G	A	1247	75	2508	0.966847	0.033153	rs781412
FGFR1	ENST00000447712.7	1	chr8	38443212	T	A	1228	1228	1228	0.4734	0.5266	rs6474353
FGFR1	ENST00000447712.7	2	chr8	38460819	G	C	1133	536	1764	0.680031	0.319969	rs13275043
FGFR1	ENST00000447712.7	3	chr8	38459880	T	C	1174	291	2055	0.792213	0.207787	rs7012413
FGFR1	ENST00000447712.7	4	chr8	38411996	T	C	873	136	2191	0.844641	0.155359	rs13317
FGFR1	ENST00000447712.7	5	chr8	38467893	G	A	1092	92	2283	0.880108	0.119892	rs4647906
FGFR1	ENST00000447712.7	6	chr8	38453483	C	T	1164	34	2317	0.893215	0.106785	rs4733930
FGFR1	ENST00000447712.7	7	chr8	38459331	C	T	682	20	2337	0.900925	0.099075	rs3758102
FGFR1	ENST00000447712.7	8	chr8	38428707	G	A	529	16	2353	0.907093	0.092907	rs2288696
FGFR1	ENST00000447712.7	9	chr8	38467098	G	A	1202	12	2365	0.911719	0.088281	rs6994556
FGFR1	ENST00000447712.7	10	chr8	38435376	G	A	346	9	2374	0.915189	0.084811	rs2978076
FGFR1	ENST00000447712.7	11	chr8	38450649	T	C	207	9	2383	0.918658	0.081342	rs17580578
FGFR1	ENST00000447712.7	12	chr8	38431712	G	A	52	7	2390	0.921357	0.078643	rs79935832
FGFR1	ENST00000447712.7	13	chr8	38415296	T	C	536	6	2396	0.92367	0.07633	rs2956726
FGFR1	ENST00000447712.7	14	chr8	38434168	T	C	107	4	2400	0.925212	0.074788	rs17182239
FGFR1	ENST00000447712.7	15	chr8	38438024	G	A	546	4	2404	0.926754	0.073246	rs2978073
FGFR1	ENST00000447712.7	16	chr8	38451717	A	C	53	4	2408	0.928296	0.071704	rs114726150
FGFR1	ENST00000447712.7	17	chr8	38411529	A	C	53	3	2411	0.929453	0.070547	rs16887356
FGFR1	ENST00000447712.7	18	chr8	38421211	C	T	96	2	2413	0.930224	0.069776	rs17182373
FGFR1	ENST00000447712.7	19	chr8	38428805	A	G	69	2	2415	0.930995	0.069005	rs17182282
FGFR1	ENST00000447712.7	20	chr8	38445447	C	T	891	2	2417	0.931766	0.068234	rs6474354
FGFR1	ENST00000447712.7	21	chr8	38464828	A	G	1056	2	2419	0.932537	0.067463	rs6996321
FGFR1	ENST00000447712.7	22	chr8	38422255	G	A	49	1	2420	0.932922	0.067078	rs113811261
FGFR1	ENST00000447712.7	23	chr8	38433694	G	A	176	1	2421	0.933308	0.066692	rs10108561
FGFR1	ENST00000447712.7	24	chr8	38435945	G	A	737	1	2422	0.933693	0.066307	rs2411256
FGFR1	ENST00000447712.7	25	chr8	38436409	C	A	52	1	2423	0.934079	0.065921	rs17175786
FGFR1	ENST00000447712.7	26	chr8	38458682	A	G	99	1	2424	0.934464	0.065536	rs17182141
FGFR1	ENST00000447712.7	27	chr8	38468277	C	T	268	1	2425	0.93485	0.06515	rs2467531
FGFR2	ENST00000358487.10	1	chr10	121567514	C	G	1292	1292	1292	0.498072	0.501928	rs1863741
FGFR2	ENST00000358487.10	2	chr10	121487530	T	C	1080	569	1861	0.717425	0.282575	rs2981460
FGFR2	ENST00000358487.10	3	chr10	121592803	A	G	1237	302	2163	0.833847	0.166153	rs2981582
FGFR2	ENST00000358487.10	4	chr10	121508117	G	T	904	159	2322	0.895143	0.104857	rs4752566
FGFR2	ENST00000358487.10	5	chr10	121524101	T	C	1000	92	2414	0.930609	0.069391	rs2981438
FGFR2	ENST00000358487.10	6	chr10	121516152	C	T	843	49	2463	0.949499	0.050501	rs2981453
FGFR2	ENST00000358487.10	7	chr10	121481131	C	T	666	33	2496	0.962221	0.037779	rs3135821
FGFR3	ENST00000440486.8	1	chr4	1794909	G	C	944	944	944	0.363917	0.636083	rs3135842
FGFR3	ENST00000440486.8	2	chr4	1801580	T	C	799	334	1278	0.492675	0.507325	rs2305183
FGFR3	ENST00000440486.8	3	chr4	1804792	C	T	492	317	1595	0.61488	0.38512	rs3135890
FGFR3	ENST00000440486.8	4	chr4	1802549	G	A	437	143	1738	0.670008	0.329992	rs3135877
FGFR3	ENST00000440486.8	5	chr4	1798590	C	T	495	116	1854	0.714726	0.285274	rs3135865
FGFR3	ENST00000440486.8	6	chr4	1802650	G	A	617	55	1909	0.735929	0.264071	rs3135878
FGFR3	ENST00000440486.8	7	chr4	1799784	C	T	101	44	1953	0.752891	0.247109	rs3135867
FGFR3	ENST00000440486.8	8	chr4	1794583	C	T	460	34	1987	0.765998	0.234002	rs3135838
FGFR3	ENST00000440486.8	9	chr4	1798378	C	G	61	24	2011	0.775251	0.224749	rs3135862
FGFR3	ENST00000440486.8	10	chr4	1798474	G	A	53	20	2031	0.782961	0.217039	rs3135863
FGFR3	ENST00000440486.8	11	chr4	1803569	G	A	304	11	2042	0.787201	0.212799	rs3135883
FGFR3	ENST00000440486.8	12	chr4	1803866	G	C	94	9	2051	0.790671	0.209329	rs3135886
FGFR3	ENST00000440486.8	13	chr4	1794453	G	A	851	6	2057	0.792984	0.207016	rs3135835
FGFR3	ENST00000440486.8	14	chr4	1801977	T	C	780	5	2062	0.794911	0.205089	rs2234909
FGFR3	ENST00000440486.8	15	chr4	1808060	C	T	362	4	2066	0.796453	0.203547	rs3135904
FGFR3	ENST00000440486.8	16	chr4	1806195	G	A	108	3	2069	0.79761	0.20239	rs3135898
FGFR3	ENST00000440486.8	17	chr4	1796629	G	C	530	2	2071	0.798381	0.201619	rs3135854
FGFR3	ENST00000440486.8	18	chr4	1794217	T	C	148	1	2072	0.798766	0.201234	rs17884005
FGFR3	ENST00000440486.8	19	chr4	1795631	G	A	502	1	2073	0.799152	0.200848	rs3135845
FGFR3	ENST00000440486.8	20	chr4	1797763	G	T	514	1	2074	0.799537	0.200463	rs3135859
FGFR3	ENST00000440486.8	21	chr4	1805107	G	C	169	1	2075	0.799923	0.200077	rs4865476
FLNB	ENST00000295956.9	1	chr3	58013259	C	T	1195	1195	1195	0.460678	0.539322	rs9828717
FLNB	ENST00000295956.9	2	chr3	58071957	G	T	1146	579	1774	0.683886	0.316114	rs9822918
FLNB	ENST00000295956.9	3	chr3	58096982	G	A	1003	291	2065	0.796068	0.203932	rs9834312
FLNB	ENST00000295956.9	4	chr3	58067445	C	G	979	139	2204	0.849653	0.150347	rs2686641
FLNB	ENST00000295956.9	5	chr3	58045397	A	G	1164	79	2283	0.880108	0.119892	rs1718479
FLNB	ENST00000295956.9	6	chr3	58171792	G	C	916	52	2335	0.900154	0.099846	rs1131264
FLNB	ENST00000295956.9	7	chr3	58113387	G	A	585	36	2371	0.914032	0.085968	rs79495046
FLNB	ENST00000295956.9	8	chr3	58169503	C	G	750	21	2392	0.922128	0.077872	rs9870243
FLNB	ENST00000295956.9	9	chr3	58108067	A	G	161	19	2411	0.929453	0.070547	rs563297244
FLNB	ENST00000295956.9	10	chr3	58114720	G	T	1061	16	2427	0.935621	0.064379	rs7430045
FLNB	ENST00000295956.9	11	chr3	58053986	G	A	589	12	2439	0.940247	0.059753	rs839227
FLNB	ENST00000295956.9	12	chr3	58082068	C	T	945	9	2448	0.943716	0.056284	rs3772998
FLNB	ENST00000295956.9	13	chr3	58022366	T	C	1160	8	2456	0.9468	0.0532	rs7652117
FLNB	ENST00000295956.9	14	chr3	58062546	G	A	969	7	2463	0.949499	0.050501	rs1658346
FLNB	ENST00000295956.9	15	chr3	58092990	G	A	131	6	2469	0.951812	0.048188	rs839223
FTH1	ENST00000273550.12	1	chr11	61966293	A	G	806	806	806	0.310717	0.689283	rs4963438
FTH1	ENST00000273550.12	2	chr11	61964505	G	A	546	301	1107	0.426754	0.573246	rs17156609
FTH1	ENST00000273550.12	3	chr11	61966556	C	T	141	111	1218	0.469545	0.530455	rs195154
FTH1	ENST00000273550.12	4	chr11	61964408	C	T	108	68	1286	0.495759	0.504241	rs75281081
FTH1	ENST00000273550.12	5	chr11	61965877	T	C	54	43	1329	0.512336	0.487664	rs76059597
FTH1	ENST00000273550.12	6	chr11	61965778	G	A	99	1	1330	0.512722	0.487278	rs77202794
FZD5	ENST00000295417.4	1	chr2	207764657	A	C	1029	1029	1029	0.396685	0.603315	rs3731568
FZD5	ENST00000295417.4	2	chr2	207766273	T	A	828	491	1520	0.585968	0.414032	rs6724297
FZD5	ENST00000295417.4	3	chr2	207769465	C	G	345	152	1672	0.644564	0.355436	rs41265965
FZD5	ENST00000295417.4	4	chr2	207768903	C	T	768	129	1801	0.694295	0.305705	rs55717133
FZD5	ENST00000295417.4	5	chr2	207769445	C	T	982	51	1852	0.713955	0.286045	rs41265963
FZD5	ENST00000295417.4	6	chr2	207766487	A	T	124	47	1899	0.732074	0.267926	rs74471859
FZD5	ENST00000295417.4	7	chr2	207767369	G	A	151	44	1943	0.749036	0.250964	rs3731567
FZD5	ENST00000295417.4	8	chr2	207764203	A	G	133	29	1972	0.760216	0.239784	rs57763126
FZD5	ENST00000295417.4	9	chr2	207766097	G	A	68	18	1990	0.767155	0.232845	rs10932208
FZD5	ENST00000295417.4	10	chr2	207763119	C	T	55	13	2003	0.772167	0.227833	rs77911328
FZD5	ENST00000295417.4	11	chr2	207766980	T	A	92	9	2012	0.775636	0.224364	rs13429572
FZD5	ENST00000295417.4	12	chr2	207767060	G	A	98	9	2021	0.779106	0.220894	rs58365448
FZD5	ENST00000295417.4	13	chr2	207764352	C	G	62	7	2028	0.781804	0.218196	rs6435388
FZD5	ENST00000295417.4	14	chr2	207768093	G	A	123	1	2029	0.78219	0.21781	rs35994626
GABRD	ENST00000378585.7	1	chr1	2022373	C	T	1190	1190	1190	0.458751	0.541249	rs4648614
GABRD	ENST00000378585.7	2	chr1	2025860	C	T	975	410	1600	0.616808	0.383192	rs3820007
GABRD	ENST00000378585.7	3	chr1	2024923	G	A	882	269	1869	0.720509	0.279491	rs2376805
GABRD	ENST00000378585.7	4	chr1	2022137	G	A	970	164	2033	0.783732	0.216268	rs28595482
GABRD	ENST00000378585.7	5	chr1	2029969	C	T	682	57	2090	0.805705	0.194295	rs28431879
GABRD	ENST00000378585.7	6	chr1	2028539	C	T	1165	44	2134	0.822668	0.177332	rs28409373
GABRD	ENST00000378585.7	7	chr1	2030027	C	T	181	26	2160	0.832691	0.167309	rs28398772
GABRD	ENST00000378585.7	8	chr1	2029444	T	G	175	25	2185	0.842328	0.157672	rs1571032397
GABRD	ENST00000378585.7	9	chr1	2025598	T	C	1131	20	2205	0.850039	0.149961	rs2229110
GABRD	ENST00000378585.7	10	chr1	2022403	C	T	130	16	2221	0.856207	0.143793	rs141315001
GABRD	ENST00000378585.7	11	chr1	2022166	C	T	266	10	2231	0.860062	0.139938	rs6688606
GABRD	ENST00000378585.7	12	chr1	2020388	A	G	741	8	2239	0.863146	0.136854	rs3121819
GABRD	ENST00000378585.7	13	chr1	2026514	T	C	65	5	2244	0.865073	0.134927	rs57099857
GABRD	ENST00000378585.7	14	chr1	2027682	T	C	288	3	2247	0.86623	0.13377	rs3795279
GABRD	ENST00000378585.7	15	chr1	2030526	T	G	95	2	2249	0.867001	0.132999	rs114770000
GABRD	ENST00000378585.7	16	chr1	2021579	G	A	241	1	2250	0.867386	0.132614	rs3128320
GABRD	ENST00000378585.7	17	chr1	2023641	G	A	798	1	2251	0.867772	0.132228	rs3128323
GABRD	ENST00000378585.7	18	chr1	2023934	C	T	961	1	2252	0.868157	0.131843	rs4648791
GABRD	ENST00000378585.7	19	chr1	2028949	C	T	112	1	2253	0.868543	0.131457	rs74802917
GARS1	ENST00000389266.8	1	chr7	30595045	C	G	1151	1151	1151	0.443716	0.556284	rs1049402
GARS1	ENST00000389266.8	2	chr7	30608435	G	A	900	456	1607	0.619507	0.380493	rs728539
GARS1	ENST00000389266.8	3	chr7	30612789	C	T	919	178	1785	0.688126	0.311874	rs10233132
GARS1	ENST00000389266.8	4	chr7	30627817	A	G	420	84	1869	0.720509	0.279491	rs2709778
GARS1	ENST00000389266.8	5	chr7	30612474	C	T	204	80	1949	0.751349	0.248651	rs10229836
GARS1	ENST00000389266.8	6	chr7	30595148	C	T	611	46	1995	0.769082	0.230918	rs2072236
GARS1	ENST00000389266.8	7	chr7	30606561	T	A	296	38	2033	0.783732	0.216268	rs6462214
GARS1	ENST00000389266.8	8	chr7	30617375	A	G	196	26	2059	0.793755	0.206245	rs2709772
GARS1	ENST00000389266.8	9	chr7	30610753	G	A	280	22	2081	0.802236	0.197764	rs79259887
GARS1	ENST00000389266.8	10	chr7	30623317	T	C	189	18	2099	0.809175	0.190825	rs76487674
GARS1	ENST00000389266.8	11	chr7	30600920	G	A	138	13	2112	0.814187	0.185813	rs2952804
GARS1	ENST00000389266.8	12	chr7	30602883	C	A	833	11	2123	0.818427	0.181573	rs2709809
GARS1	ENST00000389266.8	13	chr7	30625963	A	G	93	7	2130	0.821126	0.178874	rs118095447
GARS1	ENST00000389266.8	14	chr7	30600225	C	G	483	6	2136	0.823439	0.176561	rs2074779
GARS1	ENST00000389266.8	15	chr7	30613096	A	G	88	6	2142	0.825752	0.174248	rs75094667
GARS1	ENST00000389266.8	16	chr7	30596800	T	C	112	5	2147	0.827679	0.172321	rs17159267
GARS1	ENST00000389266.8	17	chr7	30595949	A	C	102	4	2151	0.829221	0.170779	rs115248676
GARS1	ENST00000389266.8	18	chr7	30623598	C	T	65	4	2155	0.830763	0.169237	rs76868954
GARS1	ENST00000389266.8	19	chr7	30633729	C	T	1003	4	2159	0.832305	0.167695	rs2240401
GARS1	ENST00000389266.8	20	chr7	30625735	A	C	76	3	2162	0.833462	0.166538	rs78517123
GARS1	ENST00000389266.8	21	chr7	30617034	G	A	350	2	2164	0.834233	0.165767	rs78284531
GARS1	ENST00000389266.8	22	chr7	30600472	C	A	55	1	2165	0.834618	0.165382	rs117604747
GARS1	ENST00000389266.8	23	chr7	30603453	C	A	979	1	2166	0.835004	0.164996	rs1558064
GARS1	ENST00000389266.8	24	chr7	30607163	C	G	99	1	2167	0.835389	0.164611	rs74797735
GARS1	ENST00000389266.8	25	chr7	30612322	G	A	934	1	2168	0.835775	0.164225	rs1986756
GARS1	ENST00000389266.8	26	chr7	30628621	G	A	77	1	2169	0.83616	0.16384	rs3886641
GARS1	ENST00000389266.8	27	chr7	30630202	T	C	212	1	2170	0.836546	0.163454	rs11982890
GDF5	ENST00000374369.8	1	chr20	35434589	C	A	1113	1113	1113	0.429067	0.570933	rs224331
GDF5	ENST00000374369.8	2	chr20	35433574	T	G	638	206	1319	0.508481	0.491519	rs73611720
GDF5	ENST00000374369.8	3	chr20	35437976	G	A	857	125	1444	0.556669	0.443331	rs143384
GDF5	ENST00000374369.8	4	chr20	35437432	G	T	145	65	1509	0.581727	0.418273	rs61754581
GDF5	ENST00000374369.8	5	chr20	35433716	C	A	116	20	1529	0.589437	0.410563	rs114832948
GDF5	ENST00000374369.8	6	chr20	35438203	G	A	841	19	1548	0.596762	0.403238	rs143383
GDF5	ENST00000374369.8	7	chr20	35436939	A	G	548	15	1563	0.602544	0.397456	rs224334
GDF5	ENST00000374369.8	8	chr20	35438063	C	T	59	13	1576	0.607556	0.392444	rs73094730
GDF5	ENST00000374369.8	9	chr20	35433484	A	G	439	4	1580	0.609098	0.390902	rs56366915
GDF5	ENST00000374369.8	10	chr20	35436182	A	G	838	4	1584	0.61064	0.38936	rs224333
GDF5	ENST00000374369.8	11	chr20	35437196	C	T	62	4	1588	0.612182	0.387818	rs115005136
GDF6	ENST00000287020.7	1	chr8	96148146	C	G	1153	1153	1153	0.444487	0.555513	rs2440201
GDF6	ENST00000287020.7	2	chr8	96147518	G	T	626	329	1482	0.571318	0.428682	rs73698506
GDF6	ENST00000287020.7	3	chr8	96157099	C	A	1049	119	1601	0.617194	0.382806	rs2514527
GDF6	ENST00000287020.7	4	chr8	96153200	C	A	402	114	1715	0.661141	0.338859	rs2514526
GDF6	ENST00000287020.7	5	chr8	96159954	C	G	392	67	1782	0.68697	0.31303	rs73698508
GDF6	ENST00000287020.7	6	chr8	96160259	G	T	139	37	1819	0.701234	0.298766	rs62516290
GDF6	ENST00000287020.7	7	chr8	96159956	G	T	64	32	1851	0.71357	0.28643	rs74941593
GDF6	ENST00000287020.7	8	chr8	96144183	T	C	954	29	1880	0.724749	0.275251	rs2440199
GDF6	ENST00000287020.7	9	chr8	96159856	G	C	839	23	1903	0.733616	0.266384	rs2514528
GDF6	ENST00000287020.7	10	chr8	96144995	C	G	63	20	1923	0.741326	0.258674	rs148861809
GDF6	ENST00000287020.7	11	chr8	96152676	A	G	1135	18	1941	0.748265	0.251735	rs2255182
GDF6	ENST00000287020.7	12	chr8	96150817	C	T	63	12	1953	0.752891	0.247109	rs72676784
GDF6	ENST00000287020.7	13	chr8	96142347	G	A	229	9	1962	0.756361	0.243639	rs7003079
GDF6	ENST00000287020.7	14	chr8	96150791	G	A	461	5	1967	0.758288	0.241712	rs11784241
GDF6	ENST00000287020.7	15	chr8	96142562	T	C	235	4	1971	0.75983	0.24017	rs36028712
GDF6	ENST00000287020.7	16	chr8	96142368	G	A	71	3	1974	0.760987	0.239013	rs114060293
GDF6	ENST00000287020.7	17	chr8	96147574	G	T	88	2	1976	0.761758	0.238242	rs75131566
GDF6	ENST00000287020.7	18	chr8	96147423	C	T	463	1	1977	0.762143	0.237857	rs76595269
GDF6	ENST00000287020.7	19	chr8	96149355	C	T	126	1	1978	0.762529	0.237471	rs75632213
GDF6	ENST00000287020.7	20	chr8	96157583	G	C	485	1	1979	0.762914	0.237086	rs7845829
GFAP	ENST00000588735.3	1	chr17	44911591	T	C	1255	1255	1255	0.483809	0.516191	rs2289671
GFAP	ENST00000588735.3	2	chr17	44909615	C	T	1238	563	1818	0.700848	0.299152	rs1443461
GFAP	ENST00000588735.3	3	chr17	44904286	A	G	977	121	1939	0.747494	0.252506	rs3826425
GFAP	ENST00000588735.3	4	chr17	44914709	G	A	473	99	2038	0.785659	0.214341	rs111979924
GFAP	ENST00000588735.3	5	chr17	44914681	T	C	724	52	2090	0.805705	0.194295	rs17629022
GFAP	ENST00000588735.3	6	chr17	44913439	G	C	80	34	2124	0.818813	0.181187	rs3744469
GFAP	ENST00000588735.3	7	chr17	44915346	C	T	98	32	2156	0.831149	0.168851	rs2229011
GFAP	ENST00000588735.3	8	chr17	44907009	G	A	608	29	2185	0.842328	0.157672	rs8067254
GFAP	ENST00000588735.3	9	chr17	44913526	C	A	85	22	2207	0.85081	0.14919	rs62065770
GFAP	ENST00000588735.3	10	chr17	44909620	T	C	1114	16	2223	0.856978	0.143022	rs1443462
GFAP	ENST00000588735.3	11	chr17	44905727	G	A	471	8	2231	0.860062	0.139938	rs7049
GFAP	ENST00000588735.3	12	chr17	44903736	T	C	999	5	2236	0.861989	0.138011	rs9904512
GFAP	ENST00000588735.3	13	chr17	44903746	C	T	432	4	2240	0.863531	0.136469	rs60238918
GFAP	ENST00000588735.3	14	chr17	44906273	G	A	89	4	2244	0.865073	0.134927	rs117405516
GFAP	ENST00000588735.3	15	chr17	44914480	C	T	67	4	2248	0.866615	0.133385	rs115174467
GFAP	ENST00000588735.3	16	chr17	44904131	C	T	571	2	2250	0.867386	0.132614	rs12937256
GFAP	ENST00000588735.3	17	chr17	44909952	T	C	50	1	2251	0.867772	0.132228	rs60168858
GFAP	ENST00000588735.3	18	chr17	44911695	C	T	280	1	2252	0.868157	0.131843	rs1126642
GFAP	ENST00000588735.3	19	chr17	44913442	G	A	630	1	2253	0.868543	0.131457	rs3744468
GFAP	ENST00000588735.3	20	chr17	44914884	G	A	378	1	2254	0.868928	0.131072	rs76566528
GJA1	ENST00000282561.4	1	chr6	121437761	A	G	816	816	816	0.314572	0.685428	rs3805787
GJA1	ENST00000282561.4	2	chr6	121442860	G	A	721	515	1331	0.513107	0.486893	rs10456939
GJA1	ENST00000282561.4	3	chr6	121439833	A	C	387	233	1564	0.60293	0.39707	rs3805786
GJA1	ENST00000282561.4	4	chr6	121437542	C	T	291	147	1711	0.659599	0.340401	rs9482164
GJA1	ENST00000282561.4	5	chr6	121449318	A	T	176	77	1788	0.689283	0.310717	rs12212865
GJA1	ENST00000282561.4	6	chr6	121448964	T	C	238	65	1853	0.714341	0.285659	rs111878880
GJA1	ENST00000282561.4	7	chr6	121448169	G	A	251	45	1898	0.731689	0.268311	rs72548744
GJA1	ENST00000282561.4	8	chr6	121444287	A	G	178	26	1924	0.741712	0.258288	rs9490261
GJA1	ENST00000282561.4	9	chr6	121439143	A	T	446	17	1941	0.748265	0.251735	rs57887263
GJA1	ENST00000282561.4	10	chr6	121439915	G	A	51	12	1953	0.752891	0.247109	rs115045375
GJA1	ENST00000282561.4	11	chr6	121437179	C	T	218	10	1963	0.756746	0.243254	rs73532213
GJA1	ENST00000282561.4	12	chr6	121448239	A	G	53	10	1973	0.760601	0.239399	rs139128953
GJA1	ENST00000282561.4	13	chr6	121435925	T	G	57	5	1978	0.762529	0.237471	rs34726392
GJA1	ENST00000282561.4	14	chr6	121439983	A	T	155	4	1982	0.764071	0.235929	rs73767020
GJA1	ENST00000282561.4	15	chr6	121436063	A	G	213	3	1985	0.765227	0.234773	rs78125885
GJA1	ENST00000282561.4	16	chr6	121437669	A	G	104	2	1987	0.765998	0.234002	rs73532221
GJA1	ENST00000282561.4	17	chr6	121439293	C	T	92	2	1989	0.766769	0.233231	rs115641301
GJA1	ENST00000282561.4	18	chr6	121441802	C	G	53	1	1990	0.767155	0.232845	rs115461970
GJA1	ENST00000282561.4	19	chr6	121445140	G	A	717	1	1991	0.76754	0.23246	rs11961755
GJB2	ENST00000382848.5	1	chr13	20188817	A	G	961	961	961	0.37047	0.62953	rs3751385
GJB2	ENST00000382848.5	2	chr13	20191462	C	T	669	470	1431	0.551658	0.448342	rs11147592
GJB2	ENST00000382848.5	3	chr13	20190806	T	C	483	198	1629	0.627988	0.372012	rs9552100
GJB2	ENST00000382848.5	4	chr13	20191991	G	A	768	55	1684	0.64919	0.35081	rs7994748
GJB2	ENST00000382848.5	5	chr13	20189503	C	T	248	40	1724	0.664611	0.335389	rs2274084
GJB2	ENST00000382848.5	6	chr13	20189125	C	T	63	33	1757	0.677332	0.322668	rs111033186
GJB2	ENST00000382848.5	7	chr13	20187704	A	T	169	23	1780	0.686199	0.313801	rs11841182
GJB2	ENST00000382848.5	8	chr13	20189202	C	T	112	21	1801	0.694295	0.305705	rs111033196
GJB2	ENST00000382848.5	9	chr13	20187834	C	A	482	19	1820	0.701619	0.298381	rs9237
GJB2	ENST00000382848.5	10	chr13	20189241	T	C	124	17	1837	0.708173	0.291827	rs2274083
GJB2	ENST00000382848.5	11	chr13	20187970	G	A	141	16	1853	0.714341	0.285659	rs5030700
GJB2	ENST00000382848.5	12	chr13	20189596	G	A	85	10	1863	0.718196	0.281804	rs72561725
GJB2	ENST00000382848.5	13	chr13	20190760	T	A	283	8	1871	0.72128	0.27872	rs113089574
GJB2	ENST00000382848.5	14	chr13	20187624	A	G	16	2	1873	0.722051	0.277949	rs7988691
GJB2	ENST00000382848.5	15	chr13	20188790	G	A	264	2	1875	0.722822	0.277178	rs7329857
GJB2	ENST00000382848.5	16	chr13	20189473	C	T	69	2	1877	0.723593	0.276407	rs72474224
GJB6	ENST00000647029.1	1	chr13	20228924	A	G	1265	1265	1265	0.487664	0.512336	rs1537787
GJB6	ENST00000647029.1	2	chr13	20227286	T	A	1233	595	1860	0.717039	0.282961	rs945367
GJB6	ENST00000647029.1	3	chr13	20232306	T	C	574	159	2019	0.778335	0.221665	rs117298539
GJB6	ENST00000647029.1	4	chr13	20227134	T	G	1156	86	2105	0.811488	0.188512	rs945369
GJB6	ENST00000647029.1	5	chr13	20227525	C	T	228	36	2141	0.825366	0.174634	rs61951972
GJB6	ENST00000647029.1	6	chr13	20228784	C	G	296	22	2163	0.833847	0.166153	rs7338902
GJB6	ENST00000647029.1	7	chr13	20230214	T	C	114	16	2179	0.840015	0.159985	rs116016313
GJB6	ENST00000647029.1	8	chr13	20230433	G	C	178	13	2192	0.845027	0.154973	rs115033586
GJB6	ENST00000647029.1	9	chr13	20227705	A	G	1235	11	2203	0.849268	0.150732	rs945366
GJB6	ENST00000647029.1	10	chr13	20227985	T	G	122	9	2212	0.852737	0.147263	rs115769900
GJB6	ENST00000647029.1	11	chr13	20222358	C	A	840	4	2216	0.854279	0.145721	rs7333214
GJB6	ENST00000647029.1	12	chr13	20225838	G	C	122	2	2218	0.85505	0.14495	rs6490528
GJB6	ENST00000647029.1	13	chr13	20226501	G	A	427	2	2220	0.855821	0.144179	rs79510176
GJB6	ENST00000647029.1	14	chr13	20222394	C	G	95	1	2221	0.856207	0.143793	rs112723181
GJB6	ENST00000647029.1	15	chr13	20224101	A	G	1218	1	2222	0.856592	0.143408	rs877098
GJB6	ENST00000647029.1	16	chr13	20227846	G	T	51	1	2223	0.856978	0.143022	rs7330803
GJB6	ENST00000647029.1	17	chr13	20228337	C	A	412	1	2224	0.857363	0.142637	rs77903198
GJB6	ENST00000647029.1	18	chr13	20229669	A	T	102	1	2225	0.857749	0.142251	rs114639494
GJB6	ENST00000647029.1	19	chr13	20232221	G	T	203	1	2226	0.858134	0.141866	rs144766287
GLI3	ENST00000395925.8	1	chr7	42082484	A	G	1267	1267	1267	0.488435	0.511565	rs846298
GLI3	ENST00000395925.8	2	chr7	42230723	C	G	1201	630	1897	0.731303	0.268697	rs4724101
GLI3	ENST00000395925.8	3	chr7	41967473	C	T	1171	316	2213	0.853123	0.146877	rs4724083
GLI3	ENST00000395925.8	4	chr7	42180135	G	A	1199	155	2368	0.912876	0.087124	rs34123493
GLI3	ENST00000395925.8	5	chr7	41991681	T	C	1142	91	2459	0.947957	0.052043	rs2237428
GLI3	ENST00000395925.8	6	chr7	42121104	C	T	1187	49	2508	0.966847	0.033153	rs846398
GLUD1	ENST00000277865.5	1	chr10	87088992	G	A	1087	1087	1087	0.419044	0.580956	rs9651489
GLUD1	ENST00000277865.5	2	chr10	87056203	A	T	1026	565	1652	0.636854	0.363146	rs7083075
GLUD1	ENST00000277865.5	3	chr10	87091942	A	C	597	165	1817	0.700463	0.299537	rs9421581
GLUD1	ENST00000277865.5	4	chr10	87078282	G	A	257	73	1890	0.728604	0.271396	rs112557340
GLUD1	ENST00000277865.5	5	chr10	87052989	G	C	978	34	1924	0.741712	0.258288	rs4934292
GLUD1	ENST00000277865.5	6	chr10	87056984	C	G	128	33	1957	0.754433	0.245567	rs369267179
GLUD1	ENST00000277865.5	7	chr10	87057507	G	C	998	27	1984	0.764842	0.235158	rs7069764
GLUD1	ENST00000277865.5	8	chr10	87080170	C	T	53	21	2005	0.772938	0.227062	rs185568010
GLUD1	ENST00000277865.5	9	chr10	87089812	C	T	74	19	2024	0.780262	0.219738	rs141631853
GLUD1	ENST00000277865.5	10	chr10	87056217	A	T	59	16	2040	0.78643	0.21357	rs117535427
GLUD1	ENST00000277865.5	11	chr10	87084830	C	T	261	14	2054	0.791827	0.208173	rs12416344
GLUD1	ENST00000277865.5	12	chr10	87056764	T	C	460	8	2062	0.794911	0.205089	rs57952888
GLUD1	ENST00000277865.5	13	chr10	87086149	G	A	198	6	2068	0.797224	0.202776	rs7098123
GLUD1	ENST00000277865.5	14	chr10	87059987	G	A	81	4	2072	0.798766	0.201234	rs111600421
GLUD1	ENST00000277865.5	15	chr10	87053133	C	G	91	2	2074	0.799537	0.200463	rs116730233
GLUD1	ENST00000277865.5	16	chr10	87060835	A	T	58	2	2076	0.800308	0.199692	rs17096421
GLUD1	ENST00000277865.5	17	chr10	87071814	C	T	382	2	2078	0.801079	0.198921	rs7090928
GLUD1	ENST00000277865.5	18	chr10	87085433	C	T	587	2	2080	0.80185	0.19815	rs11202328
GLUD1	ENST00000277865.5	19	chr10	87056766	A	C	55	1	2081	0.802236	0.197764	rs116206149
GMNN	ENST00000230056.8	1	chr6	24785354	C	G	792	792	792	0.30532	0.69468	rs2145752
GMNN	ENST00000230056.8	2	chr6	24780797	A	G	748	522	1314	0.506554	0.493446	rs2245409
GMNN	ENST00000230056.8	3	chr6	24780664	A	C	664	310	1624	0.62606	0.37394	rs1923185
GMNN	ENST00000230056.8	4	chr6	24775078	G	C	378	149	1773	0.6835	0.3165	rs3756812
GMNN	ENST00000230056.8	5	chr6	24782290	A	G	498	66	1839	0.708944	0.291056	rs6906704
GMNN	ENST00000230056.8	6	chr6	24782355	C	T	201	37	1876	0.723207	0.276793	rs73396417
GMNN	ENST00000230056.8	7	chr6	24778819	C	T	69	30	1906	0.734773	0.265227	rs56025744
GMNN	ENST00000230056.8	8	chr6	24785281	G	A	207	29	1935	0.745952	0.254048	rs16889704
GMNN	ENST00000230056.8	9	chr6	24779063	T	C	775	22	1957	0.754433	0.245567	rs2754776
GMNN	ENST00000230056.8	10	chr6	24784821	A	G	168	14	1971	0.75983	0.24017	rs74669060
GMNN	ENST00000230056.8	11	chr6	24775256	G	A	96	13	1984	0.764842	0.235158	rs9467307
GMNN	ENST00000230056.8	12	chr6	24778618	A	G	93	8	1992	0.767926	0.232074	rs16889681
GMNN	ENST00000230056.8	13	chr6	24784682	C	T	84	8	2000	0.77101	0.22899	rs45458398
GMNN	ENST00000230056.8	14	chr6	24778203	T	G	5	5	2005	0.772938	0.227062	rs2245612
GMNN	ENST00000230056.8	15	chr6	24777319	A	T	52	3	2008	0.774094	0.225906	rs2307301
GMNN	ENST00000230056.8	16	chr6	24779133	G	A	463	3	2011	0.775251	0.224749	rs72837780
GMNN	ENST00000230056.8	17	chr6	24782584	T	A	131	2	2013	0.776022	0.223978	rs73396418
GMNN	ENST00000230056.8	18	chr6	24783824	C	T	347	2	2015	0.776793	0.223207	rs9467316
GMNN	ENST00000230056.8	19	chr6	24774953	G	T	740	1	2016	0.777178	0.222822	rs2754775
GMNN	ENST00000230056.8	20	chr6	24778200	C	T	73	1	2017	0.777564	0.222436	rs114360442
GMNN	ENST00000230056.8	21	chr6	24784208	C	T	58	1	2018	0.777949	0.222051	rs2307308
GNA11	ENST00000078429.9	1	chr19	3096790	T	G	1224	1224	1224	0.471858	0.528142	rs1104737
GNA11	ENST00000078429.9	2	chr19	3101084	T	C	1218	625	1849	0.712799	0.287201	rs1859956
GNA11	ENST00000078429.9	3	chr19	3095929	T	C	1174	229	2078	0.801079	0.198921	rs308039
GNA11	ENST00000078429.9	4	chr19	3118121	A	G	1180	100	2178	0.83963	0.16037	rs107155
GNA11	ENST00000078429.9	5	chr19	3099031	A	G	951	74	2252	0.868157	0.131843	rs308036
GNA11	ENST00000078429.9	6	chr19	3110100	G	A	583	30	2282	0.879722	0.120278	rs7255425
GNA11	ENST00000078429.9	7	chr19	3109760	T	C	673	26	2308	0.889746	0.110254	rs308060
GNA11	ENST00000078429.9	8	chr19	3097183	C	A	1088	25	2333	0.899383	0.100617	rs122631
GNA11	ENST00000078429.9	9	chr19	3098614	C	T	112	16	2349	0.905551	0.094449	rs71339167
GNA11	ENST00000078429.9	10	chr19	3109360	A	T	353	14	2363	0.910948	0.089052	rs73523943
GNA11	ENST00000078429.9	11	chr19	3122943	T	C	1090	13	2376	0.91596	0.08404	rs2240564
GNA11	ENST00000078429.9	12	chr19	3110363	C	T	482	11	2387	0.9202	0.0798	rs41276846
GNA11	ENST00000078429.9	13	chr19	3096287	C	A	1194	8	2395	0.923285	0.076715	rs4989797
GNA11	ENST00000078429.9	14	chr19	3109227	C	G	218	7	2402	0.925983	0.074017	rs11880997
GNA11	ENST00000078429.9	15	chr19	3101165	G	A	74	6	2408	0.928296	0.071704	rs117837860
GNA11	ENST00000078429.9	16	chr19	3098289	C	T	46	4	2412	0.929838	0.070162	rs78788223
GNA11	ENST00000078429.9	17	chr19	3111623	G	A	123	4	2416	0.93138	0.06862	rs74727149
GNA11	ENST00000078429.9	18	chr19	3094373	C	T	94	3	2419	0.932537	0.067463	rs146862811
GNA11	ENST00000078429.9	19	chr19	3108614	A	G	199	3	2422	0.933693	0.066307	rs75490760
GNA11	ENST00000078429.9	20	chr19	3113164	G	A	153	3	2425	0.93485	0.06515	rs76628104
GNA11	ENST00000078429.9	21	chr19	3109360	A	G	115	2	2427	0.935621	0.064379	rs73523943
GNA11	ENST00000078429.9	22	chr19	3115528	G	C	1222	2	2429	0.936392	0.063608	rs2629103
GNA11	ENST00000078429.9	23	chr19	3122657	A	G	830	2	2431	0.937163	0.062837	rs16989608
GNA11	ENST00000078429.9	24	chr19	3123576	G	A	65	2	2433	0.937934	0.062066	rs182892319
GNA11	ENST00000078429.9	25	chr19	3096303	C	T	89	1	2434	0.938319	0.061681	rs73522302
GNA11	ENST00000078429.9	26	chr19	3096975	C	G	218	1	2435	0.938705	0.061295	rs8111533
GNA11	ENST00000078429.9	27	chr19	3097058	G	T	201	1	2436	0.93909	0.06091	rs7260301
GNA11	ENST00000078429.9	28	chr19	3097299	G	A	524	1	2437	0.939476	0.060524	rs56177650
GNA11	ENST00000078429.9	29	chr19	3098145	A	G	1085	1	2438	0.939861	0.060139	rs308038
GNA11	ENST00000078429.9	30	chr19	3099756	C	T	1087	1	2439	0.940247	0.059753	rs308034
GNA11	ENST00000078429.9	31	chr19	3102265	C	T	450	1	2440	0.940632	0.059368	rs72975258
GNA11	ENST00000078429.9	32	chr19	3102784	G	A	568	1	2441	0.941018	0.058982	rs74576888
GNA11	ENST00000078429.9	33	chr19	3106308	A	G	1140	1	2442	0.941403	0.058597	rs308055
GNA11	ENST00000078429.9	34	chr19	3107884	C	T	208	1	2443	0.941789	0.058211	rs74389426
GNA11	ENST00000078429.9	35	chr19	3108546	G	A	705	1	2444	0.942174	0.057826	rs28625082
GNA11	ENST00000078429.9	36	chr19	3110351	T	G	1072	1	2445	0.94256	0.05744	rs11085000
GNA11	ENST00000078429.9	37	chr19	3113158	G	A	201	1	2446	0.942945	0.057055	rs55702727
GNA11	ENST00000078429.9	38	chr19	3114866	C	T	688	1	2447	0.943331	0.056669	rs3746069
GNA14	ENST00000341700.7	1	chr9	77549402	C	T	1253	1253	1253	0.483038	0.516962	rs10869943
GNA14	ENST00000341700.7	2	chr9	77443661	C	A	1242	648	1901	0.732845	0.267155	rs10781437
GNA14	ENST00000341700.7	3	chr9	77471048	G	C	1187	321	2222	0.856592	0.143408	rs7047291
GNA14	ENST00000341700.7	4	chr9	77592657	G	C	1215	167	2389	0.920971	0.079029	rs1144431
GNA14	ENST00000341700.7	5	chr9	77462759	G	A	1159	86	2475	0.954125	0.045875	rs7862678
GNAO1	ENST00000262493.12	1	chr16	56277714	G	C	1255	1255	1255	0.483809	0.516191	rs3827945
GNAO1	ENST00000262493.12	2	chr16	56318942	C	A	1203	602	1857	0.715883	0.284117	rs2398144
GNAO1	ENST00000262493.12	3	chr16	56338549	T	C	1193	307	2164	0.834233	0.165767	rs13338253
GNAO1	ENST00000262493.12	4	chr16	56353376	T	C	1112	179	2343	0.903238	0.096762	rs899228
GNAO1	ENST00000262493.12	5	chr16	56342211	G	C	1141	89	2432	0.937548	0.062452	rs4783936
GNAO1	ENST00000262493.12	6	chr16	56243280	A	G	1197	57	2489	0.959522	0.040478	rs12933190
GNAQ	ENST00000286548.9	1	chr9	77762860	C	T	1556	1556	1556	0.599846	0.400154	rs4745668
GNAQ	ENST00000286548.9	2	chr9	77989756	G	T	1181	471	2027	0.781419	0.218581	rs1541056
GNAQ	ENST00000286548.9	3	chr9	77880241	T	C	909	200	2227	0.85852	0.14148	rs733408
GNAQ	ENST00000286548.9	4	chr9	78020583	G	A	1124	109	2336	0.90054	0.09946	rs7028424
GNAQ	ENST00000286548.9	5	chr9	77806518	A	G	606	43	2379	0.917116	0.082884	rs58214262
GNAQ	ENST00000286548.9	6	chr9	77940994	T	A	851	25	2404	0.926754	0.073246	rs11145623
GNAQ	ENST00000286548.9	7	chr9	77997244	T	C	245	20	2424	0.934464	0.065536	rs11145647
GNAQ	ENST00000286548.9	8	chr9	77893167	C	T	129	18	2442	0.941403	0.058597	rs10747025
GNAQ	ENST00000286548.9	9	chr9	77745614	A	C	1175	15	2457	0.947186	0.052814	rs4989028
GNAQ	ENST00000286548.9	10	chr9	77756479	C	T	951	13	2470	0.952197	0.047803	rs10781458
GNAS	ENST00000371085.8	1	chr20	58906532	C	G	1209	1209	1209	0.466076	0.533924	rs6015400
GNAS	ENST00000371085.8	2	chr20	58902156	A	G	1148	512	1721	0.663454	0.336546	rs6026592
GNAS	ENST00000371085.8	3	chr20	58903752	C	T	1119	275	1996	0.769468	0.230532	rs7121
GNAS	ENST00000371085.8	4	chr20	58903393	A	T	837	104	2100	0.809561	0.190439	rs2295583
GNAS	ENST00000371085.8	5	chr20	58903884	G	A	1139	67	2167	0.835389	0.164611	rs3730168
GNAS	ENST00000371085.8	6	chr20	58892610	G	C	90	42	2209	0.851581	0.148419	rs138812048
GNAS	ENST00000371085.8	7	chr20	58893423	A	C	522	29	2238	0.86276	0.13724	rs6092704
GNAS	ENST00000371085.8	8	chr20	58909030	T	C	835	25	2263	0.872398	0.127602	rs919196
GNAS	ENST00000371085.8	9	chr20	58893095	C	T	1070	14	2277	0.877795	0.122205	rs6026580
GNAS	ENST00000371085.8	10	chr20	58904078	A	G	764	11	2288	0.882035	0.117965	rs6026593
GNAS	ENST00000371085.8	11	chr20	58907015	T	G	127	10	2298	0.885891	0.114109	rs234632
GNAS	ENST00000371085.8	12	chr20	58892348	G	A	58	9	2307	0.88936	0.11064	rs62205364
GNAS	ENST00000371085.8	13	chr20	58892310	G	T	48	6	2313	0.891673	0.108327	rs189118045
GNAS	ENST00000371085.8	14	chr20	58893752	G	A	884	4	2317	0.893215	0.106785	rs12481574
GNAS	ENST00000371085.8	15	chr20	58909879	C	T	351	4	2321	0.894757	0.105243	rs3730173
GNAS	ENST00000371085.8	16	chr20	58894936	T	A	78	2	2323	0.895528	0.104472	rs80319949
GNAS	ENST00000371085.8	17	chr20	58905365	T	C	357	2	2325	0.896299	0.103701	rs3730170
GNAS	ENST00000371085.8	18	chr20	58905878	T	C	962	2	2327	0.89707	0.10293	rs919197
GNAS	ENST00000371085.8	19	chr20	58894018	T	C	963	1	2328	0.897456	0.102544	rs6026584
GNAS	ENST00000371085.8	20	chr20	58901835	G	A	1082	1	2329	0.897841	0.102159	rs8114689
GNAS	ENST00000371085.8	21	chr20	58902049	A	T	1154	1	2330	0.898227	0.101773	rs6026591
GNAS	ENST00000371085.8	22	chr20	58903791	C	T	58	1	2331	0.898612	0.101388	rs11554266
GNAS	ENST00000371085.8	23	chr20	58907535	G	T	110	1	2332	0.898998	0.101002	rs73915944
GNAS	ENST00000371085.8	24	chr20	58907950	T	C	51	1	2333	0.899383	0.100617	rs79220977
GNAS	ENST00000371085.8	25	chr20	58908600	T	C	749	1	2334	0.899769	0.100231	rs234630
GNB1	ENST00000378609.9	1	chr1	1844830	C	A	1156	1156	1156	0.445644	0.554356	rs4648727
GNB1	ENST00000378609.9	2	chr1	1801780	A	G	1071	547	1703	0.656515	0.343485	rs10907185
GNB1	ENST00000378609.9	3	chr1	1849781	T	C	665	218	1921	0.740555	0.259445	rs6681938
GNB1	ENST00000378609.9	4	chr1	1830575	T	C	743	78	1999	0.770625	0.229375	rs7553640
GNB1	ENST00000378609.9	5	chr1	1890186	G	A	835	47	2046	0.788743	0.211257	rs6603805
GNB1	ENST00000378609.9	6	chr1	1825898	G	A	162	43	2089	0.80532	0.19468	rs12090110
GNB1	ENST00000378609.9	7	chr1	1890472	C	G	374	41	2130	0.821126	0.178874	rs184495980
GNB1	ENST00000378609.9	8	chr1	1814287	G	A	587	32	2162	0.833462	0.166538	rs16825336
GNB1	ENST00000378609.9	9	chr1	1787203	C	A	120	24	2186	0.842714	0.157286	rs79370402
GNB1	ENST00000378609.9	10	chr1	1879344	C	A	90	24	2210	0.851966	0.148034	rs76555215
GNB1	ENST00000378609.9	11	chr1	1858828	T	G	126	19	2229	0.859291	0.140709	rs113689229
GNB1	ENST00000378609.9	12	chr1	1789723	T	G	103	17	2246	0.865844	0.134156	rs1419461238
GNB1	ENST00000378609.9	13	chr1	1795952	G	A	101	14	2260	0.871241	0.128759	rs12069909
GNB1	ENST00000378609.9	14	chr1	1814411	C	A	51	14	2274	0.876638	0.123362	rs548599017
GNB1	ENST00000378609.9	15	chr1	1832335	G	A	122	12	2286	0.881264	0.118736	rs11589067
GNB1	ENST00000378609.9	16	chr1	1880596	T	A	1016	12	2298	0.885891	0.114109	rs12729990
GNB1	ENST00000378609.9	17	chr1	1815169	T	C	58	9	2307	0.88936	0.11064	rs72909077
GNB1	ENST00000378609.9	18	chr1	1787640	G	A	52	8	2315	0.892444	0.107556	rs140054448
GNB1	ENST00000378609.9	19	chr1	1845638	T	C	63	7	2322	0.895143	0.104857	rs115361377
GNB1	ENST00000378609.9	20	chr1	1793822	A	G	114	6	2328	0.897456	0.102544	rs7545812
GNB1	ENST00000378609.9	21	chr1	1834655	A	C	807	6	2334	0.899769	0.100231	rs6663586
GNB1	ENST00000378609.9	22	chr1	1878215	C	A	65	6	2340	0.902082	0.097918	rs78934919
GNB1	ENST00000378609.9	23	chr1	1838942	T	C	98	5	2345	0.904009	0.095991	rs114643605
GNB1	ENST00000378609.9	24	chr1	1839298	A	G	75	5	2350	0.905937	0.094063	rs114564133
GNB1	ENST00000378609.9	25	chr1	1844881	G	A	55	5	2355	0.907864	0.092136	rs140690809
GNB1	ENST00000378609.9	26	chr1	1791493	C	T	1007	3	2358	0.909021	0.090979	rs3737628
GNB1	ENST00000378609.9	27	chr1	1843736	A	G	343	3	2361	0.910177	0.089823	rs11260622
GNB1	ENST00000378609.9	28	chr1	1835417	A	G	73	2	2363	0.910948	0.089052	rs114622732
GNB1	ENST00000378609.9	29	chr1	1847597	T	C	758	2	2365	0.911719	0.088281	rs6692959
GNB1	ENST00000378609.9	30	chr1	1881082	C	T	1027	2	2367	0.91249	0.08751	rs6603802
GNB1	ENST00000378609.9	31	chr1	1793577	G	A	84	1	2368	0.912876	0.087124	rs80220232
GNB1	ENST00000378609.9	32	chr1	1797299	G	C	122	1	2369	0.913261	0.086739	rs78018528
GNB1	ENST00000378609.9	33	chr1	1803664	G	A	68	1	2370	0.913647	0.086353	rs75289190
GNB1	ENST00000378609.9	34	chr1	1806456	G	A	157	1	2371	0.914032	0.085968	rs77354509
GNB1	ENST00000378609.9	35	chr1	1813451	A	G	85	1	2372	0.914418	0.085582	rs12567166
GNB1	ENST00000378609.9	36	chr1	1834144	T	C	748	1	2373	0.914803	0.085197	rs6603797
GNB1	ENST00000378609.9	37	chr1	1855939	G	A	637	1	2374	0.915189	0.084811	rs12125422
GNB1	ENST00000378609.9	38	chr1	1861564	A	G	755	1	2375	0.915574	0.084426	rs1889678
GRIA1	ENST00000285900.10	1	chr5	153711927	T	C	1247	1247	1247	0.480725	0.519275	rs6580029
GRIA1	ENST00000285900.10	2	chr5	153524384	G	C	1195	621	1868	0.720123	0.279877	rs2452801
GRIA1	ENST00000285900.10	3	chr5	153496561	A	G	1152	305	2173	0.837702	0.162298	rs509555
GRIA1	ENST00000285900.10	4	chr5	153603565	C	T	1058	153	2326	0.896685	0.103315	rs812389
GRIA1	ENST00000285900.10	5	chr5	153508007	C	T	1147	88	2414	0.930609	0.069391	rs17114681
GRIA1	ENST00000285900.10	6	chr5	153728334	A	G	1077	51	2465	0.95027	0.04973	rs76526306
GRIA2	ENST00000264426.14	1	chr4	157321388	G	A	1070	1070	1070	0.41249	0.58751	rs4475186
GRIA2	ENST00000264426.14	2	chr4	157354862	A	C	1030	506	1576	0.607556	0.392444	rs6536234
GRIA2	ENST00000264426.14	3	chr4	157317455	C	T	342	159	1735	0.668851	0.331149	rs41279337
GRIA2	ENST00000264426.14	4	chr4	157237100	T	A	785	110	1845	0.711257	0.288743	rs10011589
GRIA2	ENST00000264426.14	5	chr4	157223058	G	A	179	107	1952	0.752506	0.247494	rs75635524
GRIA2	ENST00000264426.14	6	chr4	157236315	T	A	983	63	2015	0.776793	0.223207	rs4260586
GRIA2	ENST00000264426.14	7	chr4	157325486	C	A	170	51	2066	0.796453	0.203547	rs113183793
GRIA2	ENST00000264426.14	8	chr4	157349254	G	A	945	43	2109	0.81303	0.18697	rs6816610
GRIA2	ENST00000264426.14	9	chr4	157337266	A	G	90	31	2140	0.824981	0.175019	rs77177406
GRIA2	ENST00000264426.14	10	chr4	157255482	A	G	83	29	2169	0.83616	0.16384	rs35449385
GRIA2	ENST00000264426.14	11	chr4	157238226	T	C	60	23	2192	0.845027	0.154973	rs370134820
GRIA2	ENST00000264426.14	12	chr4	157327881	A	G	551	23	2215	0.853894	0.146106	rs4691394
GRIA2	ENST00000264426.14	13	chr4	157359407	A	G	207	20	2235	0.861604	0.138396	rs57161258
GRIA2	ENST00000264426.14	14	chr4	157349252	C	T	474	16	2251	0.867772	0.132228	rs28473507
GRIA2	ENST00000264426.14	15	chr4	157284999	C	T	93	11	2262	0.872012	0.127988	rs112901086
GRIA2	ENST00000264426.14	16	chr4	157223379	C	A	98	10	2272	0.875867	0.124133	rs76568376
GRIA2	ENST00000264426.14	17	chr4	157237077	T	C	57	10	2282	0.879722	0.120278	rs79885944
GRIA2	ENST00000264426.14	18	chr4	157282837	A	T	52	10	2292	0.883577	0.116423	rs147297463
GRIA2	ENST00000264426.14	19	chr4	157358941	T	A	52	10	2302	0.887433	0.112567	rs150384472
GRIA2	ENST00000264426.14	20	chr4	157244136	T	A	105	8	2310	0.890517	0.109483	rs79872758
GRIA2	ENST00000264426.14	21	chr4	157356530	A	C	249	8	2318	0.893601	0.106399	rs79712015
GRIA2	ENST00000264426.14	22	chr4	157351628	C	T	256	7	2325	0.896299	0.103701	rs11728471
GRIA2	ENST00000264426.14	23	chr4	157275674	G	A	95	6	2331	0.898612	0.101388	rs139507389
GRIA2	ENST00000264426.14	24	chr4	157345964	T	C	74	6	2337	0.900925	0.099075	rs77710451
GRIA2	ENST00000264426.14	25	chr4	157274937	G	T	930	4	2341	0.902467	0.097533	rs72617495
GRIA2	ENST00000264426.14	26	chr4	157315431	A	T	83	4	2345	0.904009	0.095991	rs62331552
GRIA2	ENST00000264426.14	27	chr4	157336760	C	A	51	4	2349	0.905551	0.094449	rs75513673
GRIA2	ENST00000264426.14	28	chr4	157274046	A	T	75	3	2352	0.906708	0.093292	rs35219890
GRIA2	ENST00000264426.14	29	chr4	157336203	G	A	77	3	2355	0.907864	0.092136	rs41280507
GRIA2	ENST00000264426.14	30	chr4	157328999	G	A	60	2	2357	0.908635	0.091365	rs78497498
GRIA2	ENST00000264426.14	31	chr4	157346383	C	T	536	2	2359	0.909406	0.090594	rs4441804
GRIA2	ENST00000264426.14	32	chr4	157231756	A	G	1057	1	2360	0.909792	0.090208	rs17035885
GRIA2	ENST00000264426.14	33	chr4	157235618	G	T	335	1	2361	0.910177	0.089823	rs17243330
GRIA2	ENST00000264426.14	34	chr4	157262247	T	A	58	1	2362	0.910563	0.089437	rs77321230
GRIA2	ENST00000264426.14	35	chr4	157274145	G	A	1063	1	2363	0.910948	0.089052	rs7673086
GRIA2	ENST00000264426.14	36	chr4	157327512	G	A	256	1	2364	0.911334	0.088666	rs56385436
GRIA2	ENST00000264426.14	37	chr4	157336156	T	A	762	1	2365	0.911719	0.088281	rs10007366
GRIA2	ENST00000264426.14	38	chr4	157349576	A	G	772	1	2366	0.912105	0.087895	rs9683871
GRIA2	ENST00000264426.14	39	chr4	157356661	T	A	137	1	2367	0.91249	0.08751	rs115671442
GRIN1	ENST00000371561.8	1	chr9	137141280	A	C	1162	1162	1162	0.447957	0.552043	rs4880214
GRIN1	ENST00000371561.8	2	chr9	137152639	C	T	1016	450	1612	0.621434	0.378566	rs28681971
GRIN1	ENST00000371561.8	3	chr9	137144350	T	G	902	129	1741	0.671164	0.328836	rs28482213
GRIN1	ENST00000371561.8	4	chr9	137143494	C	T	296	111	1852	0.713955	0.286045	rs77294171
GRIN1	ENST00000371561.8	5	chr9	137155044	A	G	200	72	1924	0.741712	0.258288	rs28694499
GRIN1	ENST00000371561.8	6	chr9	137143947	A	G	1062	57	1981	0.763685	0.236315	rs28489906
GRIN1	ENST00000371561.8	7	chr9	137157745	T	C	109	24	2005	0.772938	0.227062	rs114685801
GRIN1	ENST00000371561.8	8	chr9	137155084	G	A	137	23	2028	0.781804	0.218196	rs75845722
GRIN1	ENST00000371561.8	9	chr9	137147868	G	A	919	19	2047	0.789129	0.210871	rs10870198
GRIN1	ENST00000371561.8	10	chr9	137143531	G	A	519	15	2062	0.794911	0.205089	rs34547970
GRIN1	ENST00000371561.8	11	chr9	137140816	A	G	52	14	2076	0.800308	0.199692	rs140013228
GRIN1	ENST00000371561.8	12	chr9	137140551	C	G	64	13	2089	0.80532	0.19468	rs192839656
GRIN1	ENST00000371561.8	13	chr9	137141810	G	A	111	10	2099	0.809175	0.190825	rs78889075
GRIN1	ENST00000371561.8	14	chr9	137144259	A	G	51	9	2108	0.812645	0.187355	rs146906583
GRIN1	ENST00000371561.8	15	chr9	137146947	G	T	54	9	2117	0.816114	0.183886	rs148447372
GRIN1	ENST00000371561.8	16	chr9	137157311	A	G	546	8	2125	0.819198	0.180802	rs73571550
GRIN1	ENST00000371561.8	17	chr9	137142809	C	G	1114	4	2129	0.82074	0.17926	rs4880216
GRIN1	ENST00000371561.8	18	chr9	137145704	G	A	254	3	2132	0.821897	0.178103	rs10870196
GRIN1	ENST00000371561.8	19	chr9	137161251	G	A	550	3	2135	0.823053	0.176947	rs41290007
GRIN1	ENST00000371561.8	20	chr9	137154788	G	A	61	2	2137	0.823824	0.176176	rs113829399
GRIN1	ENST00000371561.8	21	chr9	137155324	T	G	77	2	2139	0.824595	0.175405	rs112416966
GRIN1	ENST00000371561.8	22	chr9	137156092	A	G	895	2	2141	0.825366	0.174634	rs28688581
GRIN1	ENST00000371561.8	23	chr9	137139979	C	T	820	1	2142	0.825752	0.174248	rs2301363
GRIN1	ENST00000371561.8	24	chr9	137143989	G	T	296	1	2143	0.826137	0.173863	rs79504572
GRIN1	ENST00000371561.8	25	chr9	137146452	T	C	60	1	2144	0.826523	0.173477	rs145578369
GRIN1	ENST00000371561.8	26	chr9	137158202	G	A	195	1	2145	0.826908	0.173092	rs28408401
GRIN1	ENST00000371561.8	27	chr9	137159627	C	T	147	1	2146	0.827294	0.172706	rs150205617
GRIN1	ENST00000371561.8	28	chr9	137164337	G	A	70	1	2147	0.827679	0.172321	rs138850145
GRIN2A	ENST00000330684.4	1	chr16	10102510	T	C	1293	1293	1293	0.498458	0.501542	rs7193965
GRIN2A	ENST00000330684.4	2	chr16	10171300	G	T	1269	601	1894	0.730146	0.269854	rs1070502
GRIN2A	ENST00000330684.4	3	chr16	9756540	A	G	1219	322	2216	0.854279	0.145721	rs1420040
GRIN2A	ENST00000330684.4	4	chr16	9844939	C	T	1055	157	2373	0.914803	0.085197	rs2215718
GRIN2A	ENST00000330684.4	5	chr16	9965969	T	C	1285	79	2452	0.945258	0.054742	rs884918
GRIN2A	ENST00000330684.4	6	chr16	10044024	G	T	947	43	2495	0.961835	0.038165	rs12926594
GRIN2B	ENST00000609686.4	1	chr12	13949455	T	G	1308	1308	1308	0.504241	0.495759	rs219923
GRIN2B	ENST00000609686.4	2	chr12	13701340	G	A	1302	635	1943	0.749036	0.250964	rs7979850
GRIN2B	ENST00000609686.4	3	chr12	13815252	A	G	1219	325	2268	0.874325	0.125675	rs220597
GRIN2B	ENST00000609686.4	4	chr12	13750201	T	C	1198	138	2406	0.927525	0.072475	rs2268123
GRIN2B	ENST00000609686.4	5	chr12	13972630	A	G	1070	78	2484	0.957594	0.042406	rs10505778
GRIN2D	ENST00000263269.4	1	chr19	48421706	G	A	1241	1241	1241	0.478412	0.521588	rs1654671
GRIN2D	ENST00000263269.4	2	chr19	48444069	G	T	1217	564	1805	0.695837	0.304163	rs8111684
GRIN2D	ENST00000263269.4	3	chr19	48395017	C	A	1075	270	2075	0.799923	0.200077	rs2304244
GRIN2D	ENST00000263269.4	4	chr19	48395295	C	T	1134	140	2215	0.853894	0.146106	rs276715
GRIN2D	ENST00000263269.4	5	chr19	48406821	G	A	1032	70	2285	0.880879	0.119121	rs1654669
GRIN2D	ENST00000263269.4	6	chr19	48395768	G	C	1188	44	2329	0.897841	0.102159	rs276714
GRIN2D	ENST00000263269.4	7	chr19	48443148	A	G	980	32	2361	0.910177	0.089823	rs112893228
GRIN2D	ENST00000263269.4	8	chr19	48394255	A	G	902	21	2382	0.918273	0.081727	rs276716
GRIN2D	ENST00000263269.4	9	chr19	48403454	G	A	175	18	2400	0.925212	0.074788	rs76754767
GRIN2D	ENST00000263269.4	10	chr19	48423308	T	C	1228	14	2414	0.930609	0.069391	rs892200
GRIN2D	ENST00000263269.4	11	chr19	48401266	A	G	230	9	2423	0.934079	0.065921	rs7246448
GRIN2D	ENST00000263269.4	12	chr19	48410921	G	C	944	9	2432	0.937548	0.062452	rs1654670
GRIN2D	ENST00000263269.4	13	chr19	48411785	A	C	949	6	2438	0.939861	0.060139	rs7255050
GRIN2D	ENST00000263269.4	14	chr19	48393986	C	A	1017	5	2443	0.941789	0.058211	rs276717
GRIN2D	ENST00000263269.4	15	chr19	48432396	T	C	652	5	2448	0.943716	0.056284	rs34997741
GRIN2D	ENST00000263269.4	16	chr19	48395529	C	T	250	4	2452	0.945258	0.054742	rs10424366
GRIN2D	ENST00000263269.4	17	chr19	48394322	G	T	65	3	2455	0.946415	0.053585	rs193034967
GRIN2D	ENST00000263269.4	18	chr19	48394603	G	A	95	2	2457	0.947186	0.052814	rs115323472
GRIN2D	ENST00000263269.4	19	chr19	48409229	C	A	57	2	2459	0.947957	0.052043	rs114531828
GRIN2D	ENST00000263269.4	20	chr19	48410981	G	A	78	2	2461	0.948728	0.051272	rs11667221
GRIN2D	ENST00000263269.4	21	chr19	48416682	A	G	1034	2	2463	0.949499	0.050501	rs276711
GRIN2D	ENST00000263269.4	22	chr19	48394022	C	G	95	1	2464	0.949884	0.050116	rs114718019
GRIN2D	ENST00000263269.4	23	chr19	48396297	G	C	993	1	2465	0.95027	0.04973	rs276712
GUCA1A	ENST00000372958.2	1	chr6	42174506	T	C	779	779	779	0.300308	0.699692	rs3793084
GUCA1A	ENST00000372958.2	2	chr6	42177744	G	C	775	618	1397	0.538551	0.461449	rs12199321
GUCA1A	ENST00000372958.2	3	chr6	42173588	A	G	378	157	1554	0.599075	0.400925	rs6937603
GUCA1A	ENST00000372958.2	4	chr6	42178560	G	C	603	74	1628	0.627602	0.372398	rs1467448
GUCA1A	ENST00000372958.2	5	chr6	42176228	T	C	498	28	1656	0.638396	0.361604	rs16895269
GUCA1A	ENST00000372958.2	6	chr6	42179882	C	T	125	24	1680	0.647648	0.352352	rs6899575
GUCA1A	ENST00000372958.2	7	chr6	42178135	G	T	65	22	1702	0.65613	0.34387	rs62414724
GUCA1A	ENST00000372958.2	8	chr6	42176058	C	T	128	7	1709	0.658828	0.341172	rs73733107
GUCA1A	ENST00000372958.2	9	chr6	42173531	G	A	528	6	1715	0.661141	0.338859	rs9471793
GUCA1A	ENST00000372958.2	10	chr6	42175975	T	C	369	6	1721	0.663454	0.336546	rs6941278
GUCA1A	ENST00000372958.2	11	chr6	42175896	C	T	56	2	1723	0.664225	0.335775	rs114700631
GUCA1A	ENST00000372958.2	12	chr6	42175290	C	T	244	1	1724	0.664611	0.335389	rs13203075
GUCY2C	ENST00000261170.5	1	chr12	14627277	G	C	1144	1144	1144	0.441018	0.558982	rs7307553
GUCY2C	ENST00000261170.5	2	chr12	14680425	A	G	1020	579	1723	0.664225	0.335775	rs7959794
GUCY2C	ENST00000261170.5	3	chr12	14663846	G	A	867	206	1929	0.743639	0.256361	rs4764112
GUCY2C	ENST00000261170.5	4	chr12	14641571	T	C	958	80	2009	0.77448	0.22552	rs11056074
GUCY2C	ENST00000261170.5	5	chr12	14628569	A	T	310	71	2080	0.80185	0.19815	rs4764105
GUCY2C	ENST00000261170.5	6	chr12	14630864	A	C	661	50	2130	0.821126	0.178874	rs746690
GUCY2C	ENST00000261170.5	7	chr12	14694426	A	T	253	40	2170	0.836546	0.163454	rs73294639
GUCY2C	ENST00000261170.5	8	chr12	14694602	C	T	96	39	2209	0.851581	0.148419	rs80067841
GUCY2C	ENST00000261170.5	9	chr12	14688710	T	C	830	31	2240	0.863531	0.136469	rs12814091
GUCY2C	ENST00000261170.5	10	chr12	14664895	G	T	343	19	2259	0.870856	0.129144	rs7315578
GUCY2C	ENST00000261170.5	11	chr12	14676768	G	T	116	16	2275	0.877024	0.122976	rs117875898
GUCY2C	ENST00000261170.5	12	chr12	14690351	A	G	213	15	2290	0.882806	0.117194	rs10492155
GUCY2C	ENST00000261170.5	13	chr12	14617483	G	A	58	11	2301	0.887047	0.112953	rs75517901
GUCY2C	ENST00000261170.5	14	chr12	14634711	C	T	89	11	2312	0.891288	0.108712	rs117452271
GUCY2C	ENST00000261170.5	15	chr12	14643709	G	T	207	10	2322	0.895143	0.104857	rs7966185
GUCY2C	ENST00000261170.5	16	chr12	14676101	A	G	258	8	2330	0.898227	0.101773	rs59719984
GUCY2C	ENST00000261170.5	17	chr12	14688192	C	T	335	8	2338	0.901311	0.098689	rs76507201
GUCY2C	ENST00000261170.5	18	chr12	14688678	C	T	101	7	2345	0.904009	0.095991	rs79316793
GUCY2C	ENST00000261170.5	19	chr12	14622610	T	C	62	5	2350	0.905937	0.094063	rs74533001
GUCY2C	ENST00000261170.5	20	chr12	14618957	T	A	388	3	2353	0.907093	0.092907	rs7955647
GUCY2C	ENST00000261170.5	21	chr12	14669931	C	T	87	3	2356	0.90825	0.09175	rs79800888
GUCY2C	ENST00000261170.5	22	chr12	14671912	C	T	1001	3	2359	0.909406	0.090594	rs2900335
GUCY2C	ENST00000261170.5	23	chr12	14622795	A	C	67	2	2361	0.910177	0.089823	rs12425090
GUCY2C	ENST00000261170.5	24	chr12	14684389	A	G	83	2	2363	0.910948	0.089052	rs138825151
GUCY2C	ENST00000261170.5	25	chr12	14617795	C	A	145	1	2364	0.911334	0.088666	rs12304530
GUCY2C	ENST00000261170.5	26	chr12	14618177	C	T	92	1	2365	0.911719	0.088281	rs11056066
GUCY2C	ENST00000261170.5	27	chr12	14624074	T	C	217	1	2366	0.912105	0.087895	rs56279607
GUCY2C	ENST00000261170.5	28	chr12	14629932	C	T	181	1	2367	0.91249	0.08751	rs77028790
GUCY2C	ENST00000261170.5	29	chr12	14645591	C	T	414	1	2368	0.912876	0.087124	rs1362947
GUCY2C	ENST00000261170.5	30	chr12	14646911	T	C	52	1	2369	0.913261	0.086739	rs7303635
GUCY2C	ENST00000261170.5	31	chr12	14665612	C	T	107	1	2370	0.913647	0.086353	rs77030687
GUCY2C	ENST00000261170.5	32	chr12	14678331	G	A	55	1	2371	0.914032	0.085968	rs78823900
GUCY2C	ENST00000261170.5	33	chr12	14684432	G	T	71	1	2372	0.914418	0.085582	rs10744075
H3-3A	ENST00000366815.10	1	chr1	226066225	T	C	1044	1044	1044	0.402467	0.597533	rs3768543
H3-3A	ENST00000366815.10	2	chr1	226070021	A	G	439	293	1337	0.51542	0.48458	rs4653440
H3-3A	ENST00000366815.10	3	chr1	226066787	A	T	180	104	1441	0.555513	0.444487	rs41268727
H3-3A	ENST00000366815.10	4	chr1	226068253	G	A	208	93	1534	0.591365	0.408635	rs6664668
H3-3A	ENST00000366815.10	5	chr1	226063226	C	G	157	59	1593	0.614109	0.385891	rs6672433
H3-3A	ENST00000366815.10	6	chr1	226068871	G	A	168	43	1636	0.630686	0.369314	rs73083530
H3-3A	ENST00000366815.10	7	chr1	226068605	G	A	134	33	1669	0.643408	0.356592	rs112538282
H3-3A	ENST00000366815.10	8	chr1	226064551	G	T	53	15	1684	0.64919	0.35081	rs140655950
H3-3A	ENST00000366815.10	9	chr1	226065153	G	A	85	7	1691	0.651889	0.348111	rs6702795
H3-3A	ENST00000366815.10	10	chr1	226065426	T	G	117	6	1697	0.654202	0.345798	rs1511056
H3-3A	ENST00000366815.10	11	chr1	226071231	A	G	138	2	1699	0.654973	0.345027	rs77853027
HCN4	ENST00000261917.4	1	chr15	73328108	C	T	1289	1289	1289	0.496916	0.503084	rs519946
HCN4	ENST00000261917.4	2	chr15	73337405	A	G	1252	524	1813	0.698921	0.301079	rs4777599
HCN4	ENST00000261917.4	3	chr15	73335745	T	C	1056	270	2083	0.803007	0.196993	rs2623998
HCN4	ENST00000261917.4	4	chr15	73335873	C	A	1038	137	2220	0.855821	0.144179	rs8030574
HCN4	ENST00000261917.4	5	chr15	73361144	A	G	885	76	2296	0.88512	0.11488	rs2680344
HCN4	ENST00000261917.4	6	chr15	73335827	T	C	1146	46	2342	0.902853	0.097147	rs12905211
HCN4	ENST00000261917.4	7	chr15	73358483	G	A	656	37	2379	0.917116	0.082884	rs3826046
HCN4	ENST00000261917.4	8	chr15	73325897	C	T	1273	27	2406	0.927525	0.072475	rs3826043
HCN4	ENST00000261917.4	9	chr15	73324703	G	A	725	12	2418	0.932151	0.067849	rs72741448
HCN4	ENST00000261917.4	10	chr15	73335429	A	C	1091	10	2428	0.936006	0.063994	rs546564
HCN4	ENST00000261917.4	11	chr15	73335530	C	G	756	9	2437	0.939476	0.060524	rs548525
HCN4	ENST00000261917.4	12	chr15	73364974	C	T	57	7	2444	0.942174	0.057826	rs77113262
HCN4	ENST00000261917.4	13	chr15	73343020	T	C	528	6	2450	0.944487	0.055513	rs488784
HCN4	ENST00000261917.4	14	chr15	73360802	G	T	120	5	2455	0.946415	0.053585	rs72741456
HCN4	ENST00000261917.4	15	chr15	73320088	G	C	166	4	2459	0.947957	0.052043	rs74933243
HCN4	ENST00000261917.4	16	chr15	73324694	A	G	115	4	2463	0.949499	0.050501	rs485294
HCN4	ENST00000261917.4	17	chr15	73331348	C	G	706	4	2467	0.951041	0.048959	rs572112
HK1	ENST00000359426.7	1	chr10	69385479	A	G	1217	1217	1217	0.46916	0.53084	rs1867974
HK1	ENST00000359426.7	2	chr10	69355891	C	T	1180	624	1841	0.709715	0.290285	rs7067927
HK1	ENST00000359426.7	3	chr10	69324605	G	A	1214	311	2152	0.829607	0.170393	rs7097078
HK1	ENST00000359426.7	4	chr10	69389789	C	T	1163	161	2313	0.891673	0.108327	rs4745987
HK1	ENST00000359426.7	5	chr10	69379465	C	G	930	77	2390	0.921357	0.078643	rs10762288
HK1	ENST00000359426.7	6	chr10	69328906	A	T	976	47	2437	0.939476	0.060524	rs6480399
HK1	ENST00000359426.7	7	chr10	69339263	A	G	1056	27	2464	0.949884	0.050116	rs10823347
HK1	ENST00000359426.7	8	chr10	69322236	C	T	764	24	2488	0.959136	0.040864	rs16926242
HNRNPH2	ENST00000316594.6	1	chrX	101413501	T	G	275	275	275	0.106014	0.893986	rs41307260
HNRNPH2	ENST00000316594.6	2	chrX	101410756	A	G	146	134	409	0.157672	0.842328	rs59647857
HNRNPH2	ENST00000316594.6	3	chrX	101411092	G	A	146	99	508	0.195837	0.804163	rs3027576
HNRNPH2	ENST00000316594.6	4	chrX	101408672	C	G	253	16	524	0.202005	0.797995	rs3027580
HNRNPH2	ENST00000316594.6	5	chrX	101413308	C	T	58	2	526	0.202776	0.797224	rs3027574
HOXA13	ENST00000649031.1	1	chr7	27197339	C	T	730	730	730	0.281419	0.718581	rs757181
HOXA13	ENST00000649031.1	2	chr7	27197834	C	T	501	381	1111	0.428296	0.571704	rs2189239
HOXA13	ENST00000649031.1	3	chr7	27196940	T	G	628	69	1180	0.454896	0.545104	rs115525024
HOXA13	ENST00000649031.1	4	chr7	27196874	T	G	82	60	1240	0.478026	0.521974	rs11984297
HOXA13	ENST00000649031.1	5	chr7	27196009	G	A	57	44	1284	0.494988	0.505012	rs62454450
HOXA13	ENST00000649031.1	6	chr7	27199574	C	T	65	11	1295	0.499229	0.500771	rs34185333
HOXA13	ENST00000649031.1	7	chr7	27196046	A	C	66	5	1300	0.501157	0.498843	rs17501264
HOXA13	ENST00000649031.1	8	chr7	27199072	C	G	462	2	1302	0.501928	0.498072	rs2071265
HPD	ENST00000289004.8	1	chr12	121853024	G	A	1201	1201	1201	0.462992	0.537008	rs4760105
HPD	ENST00000289004.8	2	chr12	121841427	T	A	1199	573	1774	0.683886	0.316114	rs2515729
HPD	ENST00000289004.8	3	chr12	121857438	T	A	662	129	1903	0.733616	0.266384	rs2707072
HPD	ENST00000289004.8	4	chr12	121843669	A	G	855	107	2010	0.774865	0.225135	rs1795963
HPD	ENST00000289004.8	5	chr12	121845875	T	C	887	46	2056	0.792598	0.207402	rs1610041
HPD	ENST00000289004.8	6	chr12	121849979	G	A	1134	42	2098	0.80879	0.19121	rs1449562
HPD	ENST00000289004.8	7	chr12	121843282	A	G	495	19	2117	0.816114	0.183886	rs2707058
HPD	ENST00000289004.8	8	chr12	121849556	G	A	62	14	2131	0.821511	0.178489	rs117981914
HPD	ENST00000289004.8	9	chr12	121854703	C	T	53	12	2143	0.826137	0.173863	rs140788110
HPD	ENST00000289004.8	10	chr12	121854779	C	T	144	12	2155	0.830763	0.169237	rs11833399
HPD	ENST00000289004.8	11	chr12	121846809	T	C	669	8	2163	0.833847	0.166153	rs2247291
HPD	ENST00000289004.8	12	chr12	121839985	C	A	96	7	2170	0.836546	0.163454	rs36023382
HPD	ENST00000289004.8	13	chr12	121849396	T	A	220	5	2175	0.838473	0.161527	rs75683847
HPD	ENST00000289004.8	14	chr12	121857429	T	C	523	3	2178	0.83963	0.16037	rs1154510
HPD	ENST00000289004.8	15	chr12	121857304	G	T	60	2	2180	0.840401	0.159599	rs2707071
HPD	ENST00000289004.8	16	chr12	121854640	G	A	517	1	2181	0.840786	0.159214	rs3741586
HPD	ENST00000289004.8	17	chr12	121855056	T	G	1161	1	2182	0.841172	0.158828	rs2596140
HRAS	ENST00000311189.8	1	chr11	534242	A	G	1010	1010	1010	0.38936	0.61064	rs12628
HRAS	ENST00000311189.8	2	chr11	534197	C	T	341	250	1260	0.485736	0.514264	rs41258054
HRAS	ENST00000311189.8	3	chr11	535369	G	A	173	107	1367	0.526985	0.473015	rs111720508
HRAS	ENST00000311189.8	4	chr11	535026	C	T	492	96	1463	0.563994	0.436006	rs12576769
HRAS	ENST00000311189.8	5	chr11	534332	G	A	167	81	1544	0.59522	0.40478	rs41294870
HRAS	ENST00000311189.8	6	chr11	532979	C	T	103	61	1605	0.618736	0.381264	rs114143453
HRAS	ENST00000311189.8	7	chr11	533037	G	A	488	32	1637	0.631072	0.368928	rs45626636
HRAS	ENST00000311189.8	8	chr11	532803	G	A	67	17	1654	0.637625	0.362375	rs45607337
HRAS	ENST00000311189.8	9	chr11	535098	T	G	869	1	1655	0.638011	0.361989	rs112690925
IDH2	ENST00000330062.8	1	chr15	90102033	G	A	1235	1235	1235	0.476099	0.523901	rs62019188
IDH2	ENST00000330062.8	2	chr15	90094960	T	C	1136	527	1762	0.67926	0.32074	rs6496622
IDH2	ENST00000330062.8	3	chr15	90084384	T	C	917	259	2021	0.779106	0.220894	rs60147683
IDH2	ENST00000330062.8	4	chr15	90089927	A	G	1056	128	2149	0.82845	0.17155	rs7178604
IDH2	ENST00000330062.8	5	chr15	90088015	G	A	833	73	2222	0.856592	0.143408	rs62019177
IDH2	ENST00000330062.8	6	chr15	90086381	T	C	145	45	2267	0.87394	0.12606	rs16943894
IDH2	ENST00000330062.8	7	chr15	90091367	C	T	1211	44	2311	0.890902	0.109098	rs8030346
IDH2	ENST00000330062.8	8	chr15	90085545	T	C	647	28	2339	0.901696	0.098304	rs9972549
IDH2	ENST00000330062.8	9	chr15	90087398	G	A	80	21	2360	0.909792	0.090208	rs77211768
IDH2	ENST00000330062.8	10	chr15	90090314	C	T	60	13	2373	0.914803	0.085197	rs148202181
IDH2	ENST00000330062.8	11	chr15	90092249	G	A	973	6	2379	0.917116	0.082884	rs34120525
IDH2	ENST00000330062.8	12	chr15	90102188	C	A	58	6	2385	0.919429	0.080571	rs12912761
IDH2	ENST00000330062.8	13	chr15	90085684	G	C	150	5	2390	0.921357	0.078643	rs74038813
IDH2	ENST00000330062.8	14	chr15	90093437	C	T	58	5	2395	0.923285	0.076715	rs74575839
IDH2	ENST00000330062.8	15	chr15	90085921	A	G	294	3	2398	0.924441	0.075559	rs72758623
IDH2	ENST00000330062.8	16	chr15	90089438	G	A	127	3	2401	0.925598	0.074402	rs78800137
IDH2	ENST00000330062.8	17	chr15	90090010	C	A	83	2	2403	0.926369	0.073631	rs144922118
IDH2	ENST00000330062.8	18	chr15	90094091	C	T	889	2	2405	0.92714	0.07286	rs36118949
IDH2	ENST00000330062.8	19	chr15	90083459	T	C	74	1	2406	0.927525	0.072475	rs79030764
IDH2	ENST00000330062.8	20	chr15	90091115	G	A	957	1	2407	0.927911	0.072089	rs10520685
IDH2	ENST00000330062.8	21	chr15	90093530	A	G	438	1	2408	0.928296	0.071704	rs3934860
IDH2	ENST00000330062.8	22	chr15	90096494	A	C	1032	1	2409	0.928682	0.071318	rs4932157
IFIH1	ENST00000649979.2	1	chr2	162267541	C	T	972	972	972	0.374711	0.625289	rs1990760
IFIH1	ENST00000649979.2	2	chr2	162272215	A	G	632	436	1408	0.542791	0.457209	rs3747518
IFIH1	ENST00000649979.2	3	chr2	162297853	G	A	685	160	1568	0.604472	0.395528	rs13023380
IFIH1	ENST00000649979.2	4	chr2	162299822	C	T	220	93	1661	0.640324	0.359676	rs7590274
IFIH1	ENST00000649979.2	5	chr2	162299185	C	G	141	78	1739	0.670393	0.329607	rs76044456
IFIH1	ENST00000649979.2	6	chr2	162271863	C	G	176	49	1788	0.689283	0.310717	rs114170801
IFIH1	ENST00000649979.2	7	chr2	162311236	C	G	162	48	1836	0.707787	0.292213	rs17715343
IFIH1	ENST00000649979.2	8	chr2	162294461	G	A	188	38	1874	0.722436	0.277564	rs77088072
IFIH1	ENST00000649979.2	9	chr2	162300136	A	T	304	37	1911	0.7367	0.2633	rs7563980
IFIH1	ENST00000649979.2	10	chr2	162281989	A	G	81	32	1943	0.749036	0.250964	rs73973095
IFIH1	ENST00000649979.2	11	chr2	162269807	A	G	121	31	1974	0.760987	0.239013	rs34298676
IFIH1	ENST00000649979.2	12	chr2	162288742	C	T	82	22	1996	0.769468	0.230532	rs72871628
IFIH1	ENST00000649979.2	13	chr2	162297063	G	T	95	22	2018	0.777949	0.222051	rs139198749
IFIH1	ENST00000649979.2	14	chr2	162307973	G	A	70	19	2037	0.785274	0.214726	rs79711023
IFIH1	ENST00000649979.2	15	chr2	162304800	G	A	118	15	2052	0.791056	0.208944	rs373871206
IFIH1	ENST00000649979.2	16	chr2	162267194	C	T	327	13	2065	0.796068	0.203932	rs11891191
IFIH1	ENST00000649979.2	17	chr2	162315318	G	A	54	9	2074	0.799537	0.200463	rs62188193
IFIH1	ENST00000649979.2	18	chr2	162275984	A	G	98	6	2080	0.80185	0.19815	rs115714004
IFIH1	ENST00000649979.2	19	chr2	162290731	A	G	64	6	2086	0.804163	0.195837	rs78771123
IFIH1	ENST00000649979.2	20	chr2	162309205	C	T	600	5	2091	0.806091	0.193909	rs10203640
IFIH1	ENST00000649979.2	21	chr2	162297491	G	T	48	4	2095	0.807633	0.192367	rs60393953
IFIH1	ENST00000649979.2	22	chr2	162277918	C	T	151	3	2098	0.80879	0.19121	rs34977319
IFIH1	ENST00000649979.2	23	chr2	162295780	A	G	9	3	2101	0.809946	0.190054	rs7601592
IFIH1	ENST00000649979.2	24	chr2	162278534	A	G	78	2	2103	0.810717	0.189283	rs112399855
IFIH1	ENST00000649979.2	25	chr2	162281175	A	G	97	2	2105	0.811488	0.188512	rs113687002
IFIH1	ENST00000649979.2	26	chr2	162318487	C	T	111	2	2107	0.812259	0.187741	rs116806745
IFIH1	ENST00000649979.2	27	chr2	162269400	C	A	193	1	2108	0.812645	0.187355	rs79374421
IFIH1	ENST00000649979.2	28	chr2	162274079	C	T	224	1	2109	0.81303	0.18697	rs2287290
IFIH1	ENST00000649979.2	29	chr2	162290060	A	C	76	1	2110	0.813416	0.186584	rs73012950
IFIH1	ENST00000649979.2	30	chr2	162297471	T	C	615	1	2111	0.813801	0.186199	rs58375444
IFIH1	ENST00000649979.2	31	chr2	162302887	A	T	329	1	2112	0.814187	0.185813	rs61262153
IGF2	ENST00000416167.7	1	chr11	2135306	G	A	1196	1196	1196	0.461064	0.538936	rs3213225
IGF2	ENST00000416167.7	2	chr11	2136949	T	C	1003	465	1661	0.640324	0.359676	rs3213216
IGF2	ENST00000416167.7	3	chr11	2129467	T	C	459	161	1822	0.70239	0.29761	rs7873
IGF2	ENST00000416167.7	4	chr11	2131311	C	G	1124	114	1936	0.746338	0.253662	rs3168310
IGF2	ENST00000416167.7	5	chr11	2138018	C	A	928	89	2025	0.780648	0.219352	rs3741213
IGF2	ENST00000416167.7	6	chr11	2134646	C	T	298	59	2084	0.803392	0.196608	rs3213229
IGF2	ENST00000416167.7	7	chr11	2130876	C	T	302	36	2120	0.817271	0.182729	rs57156844
IGF2	ENST00000416167.7	8	chr11	2131029	G	A	170	25	2145	0.826908	0.173092	rs79275529
IGF2	ENST00000416167.7	9	chr11	2129214	T	C	947	16	2161	0.833076	0.166924	rs2585
IGF2	ENST00000416167.7	10	chr11	2136563	A	T	451	14	2175	0.838473	0.161527	rs3213217
IGF2	ENST00000416167.7	11	chr11	2138124	C	A	972	13	2188	0.843485	0.156515	rs146921005
IGF2	ENST00000416167.7	12	chr11	2130822	G	A	485	12	2200	0.848111	0.151889	rs3802971
IGF2	ENST00000416167.7	13	chr11	2129665	C	T	103	11	2211	0.852352	0.147648	rs11564732
IGF2	ENST00000416167.7	14	chr11	2138390	G	C	169	7	2218	0.85505	0.14495	rs137913580
IGF2	ENST00000416167.7	15	chr11	2129862	C	T	52	4	2222	0.856592	0.143408	rs181296097
IGF2	ENST00000416167.7	16	chr11	2131409	C	T	51	4	2226	0.858134	0.141866	rs1065687
IGF2	ENST00000416167.7	17	chr11	2134983	G	A	1078	4	2230	0.859676	0.140324	rs734351
IGF2	ENST00000416167.7	18	chr11	2131037	A	G	91	2	2232	0.860447	0.139553	rs59196953
IGF2	ENST00000416167.7	19	chr11	2135814	C	G	1182	2	2234	0.861218	0.138782	rs3213221
IGF2	ENST00000416167.7	20	chr11	2132404	T	C	906	1	2235	0.861604	0.138396	rs680
IGF2	ENST00000416167.7	21	chr11	2133063	C	T	67	1	2236	0.861989	0.138011	rs61732764
IGF2	ENST00000416167.7	22	chr11	2134938	A	T	155	1	2237	0.862375	0.137625	rs6413488
IMPDH1	ENST00000338791.11	1	chr7	128400698	C	T	1238	1238	1238	0.477255	0.522745	rs2278293
IMPDH1	ENST00000338791.11	2	chr7	128401580	C	T	1051	402	1640	0.632228	0.367772	rs3793165
IMPDH1	ENST00000338791.11	3	chr7	128400645	C	T	1216	254	1894	0.730146	0.269854	rs2278294
IMPDH1	ENST00000338791.11	4	chr7	128394575	C	T	1018	113	2007	0.773709	0.226291	rs2228075
IMPDH1	ENST00000338791.11	5	chr7	128408140	T	C	895	95	2102	0.810332	0.189668	rs11770116
IMPDH1	ENST00000338791.11	6	chr7	128401450	A	C	609	25	2127	0.819969	0.180031	rs3793164
IMPDH1	ENST00000338791.11	7	chr7	128407181	C	T	77	23	2150	0.828836	0.171164	rs80260493
IMPDH1	ENST00000338791.11	8	chr7	128392779	C	T	52	12	2162	0.833462	0.166538	rs72624976
IMPDH1	ENST00000338791.11	9	chr7	128399763	C	T	1161	8	2170	0.836546	0.163454	rs10954183
IMPDH1	ENST00000338791.11	10	chr7	128407734	G	A	50	6	2176	0.838859	0.161141	rs73721392
IMPDH1	ENST00000338791.11	11	chr7	128393301	G	A	76	5	2181	0.840786	0.159214	rs116679650
IMPDH1	ENST00000338791.11	12	chr7	128408923	G	A	1037	5	2186	0.842714	0.157286	rs12536006
IMPDH1	ENST00000338791.11	13	chr7	128393435	C	G	325	4	2190	0.844256	0.155744	rs78763502
IMPDH1	ENST00000338791.11	14	chr7	128395098	G	A	381	2	2192	0.845027	0.154973	rs28580600
IMPDH1	ENST00000338791.11	15	chr7	128395944	G	T	378	2	2194	0.845798	0.154202	rs76268380
IMPDH1	ENST00000338791.11	16	chr7	128402835	T	G	190	2	2196	0.846569	0.153431	rs76951139
IMPDH1	ENST00000338791.11	17	chr7	128403981	A	G	684	2	2198	0.84734	0.15266	rs2288549
IMPDH1	ENST00000338791.11	18	chr7	128409970	A	C	74	2	2200	0.848111	0.151889	rs72624936
IMPDH1	ENST00000338791.11	19	chr7	128401285	A	G	756	1	2201	0.848497	0.151503	rs4731448
IMPDH2	ENST00000326739.9	1	chr3	49026677	A	G	257	257	257	0.099075	0.900925	rs11706052
INSR	ENST00000302850.10	1	chr19	7251090	G	A	1294	1294	1294	0.498843	0.501157	rs11671297
INSR	ENST00000302850.10	2	chr19	7229672	A	G	1272	640	1934	0.745567	0.254433	rs4804425
INSR	ENST00000302850.10	3	chr19	7156039	G	T	1184	314	2248	0.866615	0.133385	rs35259595
INSR	ENST00000302850.10	4	chr19	7281307	T	A	1225	173	2421	0.933308	0.066692	rs11085224
INSR	ENST00000302850.10	5	chr19	7117476	C	T	1170	83	2504	0.965305	0.034695	rs11883325
INS	ENST00000381330.5	1	chr11	2159830	T	G	759	759	759	0.292598	0.707402	rs3842753
INS	ENST00000381330.5	2	chr11	2160774	A	G	251	194	953	0.367386	0.632614	rs5506
INS	ENST00000381330.5	3	chr11	2159843	G	A	568	76	1029	0.396685	0.603315	rs3842752
INS	ENST00000381330.5	4	chr11	2160165	C	G	717	37	1066	0.410948	0.589052	rs3842748
INS	ENST00000381330.5	5	chr11	2160936	C	T	66	27	1093	0.421357	0.578643	rs3842744
INS	ENST00000381330.5	6	chr11	2161130	T	C	52	15	1108	0.42714	0.57286	rs3842741
INS	ENST00000381330.5	7	chr11	2160108	G	A	191	2	1110	0.427911	0.572089	rs3842749
IRF6	ENST00000367021.8	1	chr1	209805432	T	G	1243	1243	1243	0.479183	0.520817	rs17015250
IRF6	ENST00000367021.8	2	chr1	209798140	T	G	1127	426	1669	0.643408	0.356592	rs2236906
IRF6	ENST00000367021.8	3	chr1	209786269	G	T	987	190	1859	0.716654	0.283346	rs1044516
IRF6	ENST00000367021.8	4	chr1	209787577	A	C	1049	62	1921	0.740555	0.259445	rs599021
IRF6	ENST00000367021.8	5	chr1	209796557	G	C	1000	53	1974	0.760987	0.239013	rs7552506
IRF6	ENST00000367021.8	6	chr1	209794306	A	C	228	35	2009	0.77448	0.22552	rs75594643
IRF6	ENST00000367021.8	7	chr1	209798952	A	T	198	19	2028	0.781804	0.218196	rs17389436
IRF6	ENST00000367021.8	8	chr1	209786527	G	A	821	16	2044	0.787972	0.212028	rs680331
IRF6	ENST00000367021.8	9	chr1	209794695	C	T	169	15	2059	0.793755	0.206245	rs79307481
IRF6	ENST00000367021.8	10	chr1	209800446	G	A	174	14	2073	0.799152	0.200848	rs116293497
IRF6	ENST00000367021.8	11	chr1	209805608	C	G	150	14	2087	0.804549	0.195451	rs682461
IRF6	ENST00000367021.8	12	chr1	209795408	C	A	97	11	2098	0.80879	0.19121	rs34907424
IRF6	ENST00000367021.8	13	chr1	209804839	T	A	50	7	2105	0.811488	0.188512	rs12061620
IRF6	ENST00000367021.8	14	chr1	209787969	T	C	374	6	2111	0.813801	0.186199	rs17317411
IRF6	ENST00000367021.8	15	chr1	209789693	A	G	69	5	2116	0.815729	0.184271	rs61099902
IRF6	ENST00000367021.8	16	chr1	209803766	A	G	785	4	2120	0.817271	0.182729	rs861020
IRF6	ENST00000367021.8	17	chr1	209786909	G	A	70	2	2122	0.818042	0.181958	rs114756064
IRF6	ENST00000367021.8	18	chr1	209787678	T	A	1008	2	2124	0.818813	0.181187	rs742215
IRF6	ENST00000367021.8	19	chr1	209791530	G	T	770	1	2125	0.819198	0.180802	rs674433
IRF6	ENST00000367021.8	20	chr1	209793059	G	A	1083	1	2126	0.819584	0.180416	rs846810
ISL1	ENST00000230658.12	1	chr5	51389671	A	G	1104	1104	1104	0.425598	0.574402	rs2303751
ISL1	ENST00000230658.12	2	chr5	51386231	G	A	846	219	1323	0.510023	0.489977	rs3792733
ISL1	ENST00000230658.12	3	chr5	51386339	C	A	298	194	1517	0.584811	0.415189	rs3828580
ISL1	ENST00000230658.12	4	chr5	51389642	G	A	81	55	1572	0.606014	0.393986	rs2303750
ISL1	ENST00000230658.12	5	chr5	51385781	A	G	81	51	1623	0.625675	0.374325	rs80183099
ISL1	ENST00000230658.12	6	chr5	51394149	G	T	96	46	1669	0.643408	0.356592	rs41268421
ISL1	ENST00000230658.12	7	chr5	51391504	C	T	134	39	1708	0.658443	0.341557	rs79564128
ISL1	ENST00000230658.12	8	chr5	51386947	G	A	106	19	1727	0.665767	0.334233	rs6881310
ISL1	ENST00000230658.12	9	chr5	51390228	G	A	50	15	1742	0.67155	0.32845	rs113256352
ISL1	ENST00000230658.12	10	chr5	51388243	A	T	47	12	1754	0.676176	0.323824	rs142804134
ISL1	ENST00000230658.12	11	chr5	51385198	A	G	677	7	1761	0.678874	0.321126	rs3811910
ISL1	ENST00000230658.12	12	chr5	51387243	C	T	66	7	1768	0.681573	0.318427	rs76478976
ISL1	ENST00000230658.12	13	chr5	51388617	C	T	767	5	1773	0.6835	0.3165	rs3811911
ISL1	ENST00000230658.12	14	chr5	51383625	A	G	56	3	1776	0.684657	0.315343	rs3917084
ISL1	ENST00000230658.12	15	chr5	51393389	T	A	52	3	1779	0.685813	0.314187	rs74437520
ISL1	ENST00000230658.12	16	chr5	51384399	G	A	1070	1	1780	0.686199	0.313801	rs4865658
ISL1	ENST00000230658.12	17	chr5	51393176	G	A	78	1	1781	0.686584	0.313416	rs115707314
ITGA2B	ENST00000262407.6	1	chr17	44372421	G	A	1215	1215	1215	0.468389	0.531611	rs5910
ITGA2B	ENST00000262407.6	2	chr17	44382890	C	A	428	202	1417	0.546261	0.453739	rs7223967
ITGA2B	ENST00000262407.6	3	chr17	44376974	A	G	240	81	1498	0.577487	0.422513	rs71371995
ITGA2B	ENST00000262407.6	4	chr17	44377605	C	A	253	48	1546	0.595991	0.404009	rs35735980
ITGA2B	ENST00000262407.6	5	chr17	44382049	C	A	114	10	1556	0.599846	0.400154	rs116113762
ITGA2B	ENST00000262407.6	6	chr17	44385391	C	A	136	9	1565	0.603315	0.396685	rs12940416
ITGA2B	ENST00000262407.6	7	chr17	44377095	G	C	1213	8	1573	0.606399	0.393601	rs850730
ITGA2B	ENST00000262407.6	8	chr17	44382729	T	C	367	6	1579	0.608712	0.391288	rs9890900
ITGA2B	ENST00000262407.6	9	chr17	44382230	A	G	106	3	1582	0.609869	0.390131	rs35691776
ITGA2B	ENST00000262407.6	10	chr17	44379752	C	T	57	2	1584	0.61064	0.38936	rs5912
ITGA2B	ENST00000262407.6	11	chr17	44380309	G	T	70	2	1586	0.611411	0.388589	rs41361752
ITGA2B	ENST00000262407.6	12	chr17	44375697	A	C	1214	1	1587	0.611796	0.388204	rs5911
ITGB3	ENST00000559488.7	1	chr17	47293400	G	A	1263	1263	1263	0.486893	0.513107	rs7214468
ITGB3	ENST00000559488.7	2	chr17	47309431	G	C	1121	525	1788	0.689283	0.310717	rs7214993
ITGB3	ENST00000559488.7	3	chr17	47256377	A	G	1167	221	2009	0.77448	0.22552	rs2056131
ITGB3	ENST00000559488.7	4	chr17	47254061	G	A	966	119	2128	0.820355	0.179645	rs11871251
ITGB3	ENST00000559488.7	5	chr17	47300211	G	T	645	58	2186	0.842714	0.157286	rs12603582
ITGB3	ENST00000559488.7	6	chr17	47257887	C	G	199	47	2233	0.860833	0.139167	rs58030886
ITGB3	ENST00000559488.7	7	chr17	47258609	C	T	820	40	2273	0.876253	0.123747	rs8073179
ITGB3	ENST00000559488.7	8	chr17	47256030	C	G	557	24	2297	0.885505	0.114495	rs2056132
ITGB3	ENST00000559488.7	9	chr17	47269275	C	T	133	22	2319	0.893986	0.106014	rs7503748
ITGB3	ENST00000559488.7	10	chr17	47256509	T	G	91	15	2334	0.899769	0.100231	rs8074453
ITGB3	ENST00000559488.7	11	chr17	47271687	G	A	70	11	2345	0.904009	0.095991	rs75563753
ITGB3	ENST00000559488.7	12	chr17	47277177	G	C	1154	11	2356	0.90825	0.09175	rs16941801
ITGB3	ENST00000559488.7	13	chr17	47263943	G	A	514	9	2365	0.911719	0.088281	rs55989631
ITGB3	ENST00000559488.7	14	chr17	47285944	C	A	102	8	2373	0.914803	0.085197	rs77089224
ITGB3	ENST00000559488.7	15	chr17	47310843	G	A	78	8	2381	0.917887	0.082113	rs17225109
ITGB3	ENST00000559488.7	16	chr17	47273682	C	G	57	5	2386	0.919815	0.080185	rs16941793
ITGB3	ENST00000559488.7	17	chr17	47300182	G	A	245	5	2391	0.921742	0.078258	rs117870402
ITGB3	ENST00000559488.7	18	chr17	47256995	G	A	71	4	2395	0.923285	0.076715	rs150367920
ITGB3	ENST00000559488.7	19	chr17	47256618	G	A	403	3	2398	0.924441	0.075559	rs76766056
ITGB3	ENST00000559488.7	20	chr17	47285279	G	A	92	3	2401	0.925598	0.074402	rs117624102
ITGB3	ENST00000559488.7	21	chr17	47288895	A	G	220	3	2404	0.926754	0.073246	rs75211989
ITGB3	ENST00000559488.7	22	chr17	47254136	C	A	386	2	2406	0.927525	0.072475	rs115526188
ITGB3	ENST00000559488.7	23	chr17	47260899	G	A	563	2	2408	0.928296	0.071704	rs4060813
ITGB3	ENST00000559488.7	24	chr17	47278133	A	G	1255	2	2410	0.929067	0.070933	rs7212751
ITGB3	ENST00000559488.7	25	chr17	47290882	G	A	55	2	2412	0.929838	0.070162	rs41315064
ITGB3	ENST00000559488.7	26	chr17	47290971	A	C	1247	2	2414	0.930609	0.069391	rs15908
ITGB3	ENST00000559488.7	27	chr17	47254101	C	T	260	1	2415	0.930995	0.069005	rs112188890
ITGB3	ENST00000559488.7	28	chr17	47258171	C	A	439	1	2416	0.93138	0.06862	rs1969269
ITGB3	ENST00000559488.7	29	chr17	47275823	T	C	631	1	2417	0.931766	0.068234	rs11868894
ITGB3	ENST00000559488.7	30	chr17	47283753	T	G	984	1	2418	0.932151	0.067849	rs12709458
ITGB3	ENST00000559488.7	31	chr17	47295056	A	G	1048	1	2419	0.932537	0.067463	rs12949936
ITGB3	ENST00000559488.7	32	chr17	47295775	C	T	72	1	2420	0.932922	0.067078	rs145018566
ITGB3	ENST00000559488.7	33	chr17	47296205	T	C	890	1	2421	0.933308	0.066692	rs73320494
ITGB3	ENST00000559488.7	34	chr17	47296911	G	T	413	1	2422	0.933693	0.066307	rs35735886
ITGB3	ENST00000559488.7	35	chr17	47300342	C	T	149	1	2423	0.934079	0.065921	rs530002159
ITGB3	ENST00000559488.7	36	chr17	47300344	C	T	199	1	2424	0.934464	0.065536	rs184938293
ITGB4	ENST00000200181.8	1	chr17	75750289	T	C	1253	1253	1253	0.483038	0.516962	rs820388
ITGB4	ENST00000200181.8	2	chr17	75757580	C	T	1101	564	1817	0.700463	0.299537	rs9367
ITGB4	ENST00000200181.8	3	chr17	75756918	C	G	1084	328	2145	0.826908	0.173092	rs2249613
ITGB4	ENST00000200181.8	4	chr17	75729217	C	T	1126	174	2319	0.893986	0.106014	rs1661674
ITGB4	ENST00000200181.8	5	chr17	75753500	T	C	1018	65	2384	0.919044	0.080956	rs820392
ITGB4	ENST00000200181.8	6	chr17	75725076	G	A	766	43	2427	0.935621	0.064379	rs3851021
ITGB4	ENST00000200181.8	7	chr17	75745417	T	A	857	29	2456	0.9468	0.0532	rs4788908
ITGB4	ENST00000200181.8	8	chr17	75757422	T	C	940	23	2479	0.955667	0.044333	rs871443
ITPR1	ENST00000649015.2	1	chr3	4834977	T	G	1304	1304	1304	0.502699	0.497301	rs11711879
ITPR1	ENST00000649015.2	2	chr3	4601731	C	A	1294	646	1950	0.751735	0.248265	rs11709872
ITPR1	ENST00000649015.2	3	chr3	4841016	T	C	1268	315	2265	0.873169	0.126831	rs3805036
ITPR1	ENST00000649015.2	4	chr3	4546530	C	T	1227	160	2425	0.93485	0.06515	rs4684419
ITPR1	ENST00000649015.2	5	chr3	4760889	G	A	1200	84	2509	0.967232	0.032768	rs9831960
KAT6B	ENST00000287239.10	1	chr10	74910553	G	C	1017	1017	1017	0.392059	0.607941	rs7092435
KAT6B	ENST00000287239.10	2	chr10	74885068	A	T	970	483	1500	0.578258	0.421742	rs10824243
KAT6B	ENST00000287239.10	3	chr10	75011489	A	G	883	323	1823	0.702776	0.297224	rs12772120
KAT6B	ENST00000287239.10	4	chr10	74956378	A	G	664	120	1943	0.749036	0.250964	rs11001221
KAT6B	ENST00000287239.10	5	chr10	74858099	C	T	500	89	2032	0.783346	0.216654	rs12254441
KAT6B	ENST00000287239.10	6	chr10	74924294	G	A	158	62	2094	0.807247	0.192753	rs16931845
KAT6B	ENST00000287239.10	7	chr10	74852091	A	G	852	52	2146	0.827294	0.172706	rs7091085
KAT6B	ENST00000287239.10	8	chr10	74913639	C	T	144	34	2180	0.840401	0.159599	rs75831920
KAT6B	ENST00000287239.10	9	chr10	74991677	A	G	957	29	2209	0.851581	0.148419	rs7908565
KAT6B	ENST00000287239.10	10	chr10	74915354	A	G	119	25	2234	0.861218	0.138782	rs58729858
KAT6B	ENST00000287239.10	11	chr10	74997649	C	A	524	23	2257	0.870085	0.129915	rs11001239
KAT6B	ENST00000287239.10	12	chr10	74867118	G	A	169	21	2278	0.87818	0.12182	rs7895445
KAT6B	ENST00000287239.10	13	chr10	74929470	A	G	133	16	2294	0.884348	0.115652	rs4558113
KAT6B	ENST00000287239.10	14	chr10	74898147	G	A	89	13	2307	0.88936	0.11064	rs115201682
KAT6B	ENST00000287239.10	15	chr10	74894763	A	C	913	11	2318	0.893601	0.106399	rs12260545
KAT6B	ENST00000287239.10	16	chr10	74889275	T	C	104	10	2328	0.897456	0.102544	rs34262333
KAT6B	ENST00000287239.10	17	chr10	74854573	C	G	54	7	2335	0.900154	0.099846	rs570673733
KAT6B	ENST00000287239.10	18	chr10	74905078	C	T	678	6	2341	0.902467	0.097533	rs2001245
KAT6B	ENST00000287239.10	19	chr10	74848933	A	G	56	5	2346	0.904395	0.095605	rs79474038
KAT6B	ENST00000287239.10	20	chr10	74843777	G	A	673	4	2350	0.905937	0.094063	rs11001180
KAT6B	ENST00000287239.10	21	chr10	74866925	T	C	73	4	2354	0.907479	0.092521	rs116053463
KAT6B	ENST00000287239.10	22	chr10	74895089	G	A	56	4	2358	0.909021	0.090979	rs61862632
KAT6B	ENST00000287239.10	23	chr10	74922672	G	A	48	4	2362	0.910563	0.089437	rs117464421
KAT6B	ENST00000287239.10	24	chr10	75020544	C	T	316	4	2366	0.912105	0.087895	rs11001246
KAT6B	ENST00000287239.10	25	chr10	74966652	A	G	47	3	2369	0.913261	0.086739	rs4491161
KAT6B	ENST00000287239.10	26	chr10	74980983	A	G	699	3	2372	0.914418	0.085582	rs10824255
KAT6B	ENST00000287239.10	27	chr10	75001978	G	A	50	3	2375	0.915574	0.084426	rs114204864
KAT6B	ENST00000287239.10	28	chr10	74885064	A	T	126	2	2377	0.916345	0.083655	rs146026535
KAT6B	ENST00000287239.10	29	chr10	74897592	C	T	59	2	2379	0.917116	0.082884	rs74720325
KAT6B	ENST00000287239.10	30	chr10	74919242	A	T	517	2	2381	0.917887	0.082113	rs75595613
KAT6B	ENST00000287239.10	31	chr10	74948000	A	G	900	2	2383	0.918658	0.081342	rs16931866
KAT6B	ENST00000287239.10	32	chr10	74955803	C	G	579	2	2385	0.919429	0.080571	rs10824250
KAT6B	ENST00000287239.10	33	chr10	74835416	A	C	134	1	2386	0.919815	0.080185	rs79081925
KAT6B	ENST00000287239.10	34	chr10	74841609	T	A	940	1	2387	0.9202	0.0798	rs7906881
KAT6B	ENST00000287239.10	35	chr10	74842012	A	C	59	1	2388	0.920586	0.079414	rs147966645
KAT6B	ENST00000287239.10	36	chr10	74844802	A	G	130	1	2389	0.920971	0.079029	rs74632545
KAT6B	ENST00000287239.10	37	chr10	74875423	A	T	74	1	2390	0.921357	0.078643	rs373849066
KAT6B	ENST00000287239.10	38	chr10	74894995	C	T	348	1	2391	0.921742	0.078258	rs78225168
KAT6B	ENST00000287239.10	39	chr10	74896926	T	C	50	1	2392	0.922128	0.077872	rs73285869
KAT6B	ENST00000287239.10	40	chr10	74911792	G	A	57	1	2393	0.922513	0.077487	rs140558387
KAT6B	ENST00000287239.10	41	chr10	74913448	C	G	995	1	2394	0.922899	0.077101	rs7072471
KAT6B	ENST00000287239.10	42	chr10	74923142	G	A	397	1	2395	0.923285	0.076715	rs10490991
KAT6B	ENST00000287239.10	43	chr10	74959072	G	A	96	1	2396	0.92367	0.07633	rs59409754
KAT6B	ENST00000287239.10	44	chr10	74962972	C	T	168	1	2397	0.924056	0.075944	rs116726646
KAT6B	ENST00000287239.10	45	chr10	74976942	C	A	909	1	2398	0.924441	0.075559	rs2278803
KAT6B	ENST00000287239.10	46	chr10	75002025	G	A	106	1	2399	0.924827	0.075173	rs72803445
KCNA2	ENST00000316361.10	1	chr1	110599033	A	T	1196	1196	1196	0.461064	0.538936	rs9783002
KCNA2	ENST00000316361.10	2	chr1	110606136	C	A	1000	450	1646	0.634541	0.365459	rs734376
KCNA2	ENST00000316361.10	3	chr1	110595189	A	G	1010	145	1791	0.690439	0.309561	rs4839069
KCNA2	ENST00000316361.10	4	chr1	110601385	G	A	861	100	1891	0.72899	0.27101	rs12047887
KCNA2	ENST00000316361.10	5	chr1	110603598	C	G	172	57	1948	0.750964	0.249036	rs78349687
KCNA2	ENST00000316361.10	6	chr1	110601405	G	A	853	44	1992	0.767926	0.232074	rs12095773
KCNA2	ENST00000316361.10	7	chr1	110595337	A	C	63	15	2007	0.773709	0.226291	rs150332505
KCNA2	ENST00000316361.10	8	chr1	110604809	G	A	283	14	2021	0.779106	0.220894	rs74117897
KCNA2	ENST00000316361.10	9	chr1	110597770	T	A	52	13	2034	0.784117	0.215883	rs117270973
KCNA2	ENST00000316361.10	10	chr1	110602333	C	T	1014	8	2042	0.787201	0.212799	rs6701118
KCNA2	ENST00000316361.10	11	chr1	110595054	C	T	663	6	2048	0.789514	0.210486	rs17026169
KCNA2	ENST00000316361.10	12	chr1	110596966	G	A	124	6	2054	0.791827	0.208173	rs57762187
KCNA2	ENST00000316361.10	13	chr1	110595011	A	G	221	4	2058	0.793369	0.206631	rs12082298
KCNA2	ENST00000316361.10	14	chr1	110596030	C	T	153	3	2061	0.794526	0.205474	rs111461433
KCNA2	ENST00000316361.10	15	chr1	110598788	T	C	1045	3	2064	0.795682	0.204318	rs17026173
KCNA2	ENST00000316361.10	16	chr1	110605794	G	C	106	3	2067	0.796839	0.203161	rs77148768
KCNA2	ENST00000316361.10	17	chr1	110602039	A	G	779	2	2069	0.79761	0.20239	rs12407942
KCNA2	ENST00000316361.10	18	chr1	110597538	A	G	1154	1	2070	0.797995	0.202005	rs12086457
KCNA2	ENST00000316361.10	19	chr1	110599824	C	T	168	1	2071	0.798381	0.201619	rs116203798
KCNA2	ENST00000316361.10	20	chr1	110599924	G	A	61	1	2072	0.798766	0.201234	rs115122155
KCNA2	ENST00000316361.10	21	chr1	110601904	T	G	6	1	2073	0.799152	0.200848	rs4839071
KCNB1	ENST00000371741.6	1	chr20	49408158	G	A	1246	1246	1246	0.480339	0.519661	rs6063400
KCNB1	ENST00000371741.6	2	chr20	49471461	A	C	1194	606	1852	0.713955	0.286045	rs552068
KCNB1	ENST00000371741.6	3	chr20	49469418	T	G	1205	311	2163	0.833847	0.166153	rs490840
KCNB1	ENST00000371741.6	4	chr20	49380654	A	G	1225	144	2307	0.88936	0.11064	rs3092138
KCNB1	ENST00000371741.6	5	chr20	49475539	A	G	1173	79	2386	0.919815	0.080185	rs562954
KCNB1	ENST00000371741.6	6	chr20	49418683	A	G	1201	50	2436	0.93909	0.06091	rs119417
KCNB1	ENST00000371741.6	7	chr20	49364671	G	A	836	30	2466	0.950655	0.049345	rs761383
KCNC1	ENST00000265969.8	1	chr11	17737658	G	A	1125	1125	1125	0.433693	0.566307	rs10832854
KCNC1	ENST00000265969.8	2	chr11	17766778	A	C	1034	576	1701	0.655744	0.344256	rs10444249
KCNC1	ENST00000265969.8	3	chr11	17779029	G	A	979	266	1967	0.758288	0.241712	rs1541407
KCNC1	ENST00000265969.8	4	chr11	17746108	G	C	842	155	2122	0.818042	0.181958	rs2107580
KCNC1	ENST00000265969.8	5	chr11	17778789	G	A	815	91	2213	0.853123	0.146877	rs1003921
KCNC1	ENST00000265969.8	6	chr11	17779376	C	A	601	62	2275	0.877024	0.122976	rs61882396
KCNC1	ENST00000265969.8	7	chr11	17782164	A	G	736	43	2318	0.893601	0.106399	rs1236205
KCNC1	ENST00000265969.8	8	chr11	17743723	C	G	302	36	2354	0.907479	0.092521	rs739993
KCNC1	ENST00000265969.8	9	chr11	17739357	C	T	904	34	2388	0.920586	0.079414	rs4757587
KCNC1	ENST00000265969.8	10	chr11	17748706	C	T	95	24	2412	0.929838	0.070162	rs117841032
KCNC1	ENST00000265969.8	11	chr11	17752926	A	G	943	18	2430	0.936777	0.063223	rs757511
KCNC1	ENST00000265969.8	12	chr11	17746778	C	T	73	14	2444	0.942174	0.057826	rs147588165
KCNC1	ENST00000265969.8	13	chr11	17741160	C	G	88	9	2453	0.945644	0.054356	rs76315627
KCNC1	ENST00000265969.8	14	chr11	17774991	C	A	670	9	2462	0.949113	0.050887	rs72868380
KCNC1	ENST00000265969.8	15	chr11	17779673	A	G	356	9	2471	0.952583	0.047417	rs16934718
KCNC3	ENST00000477616.2	1	chr19	50327099	C	G	1261	1261	1261	0.486122	0.513878	rs604871
KCNC3	ENST00000477616.2	2	chr19	50324443	G	A	1215	557	1818	0.700848	0.299152	rs11880103
KCNC3	ENST00000477616.2	3	chr19	50319479	T	A	1125	248	2066	0.796453	0.203547	rs7251284
KCNC3	ENST00000477616.2	4	chr19	50324217	A	G	1106	133	2199	0.847726	0.152274	rs7256281
KCNC3	ENST00000477616.2	5	chr19	50312786	G	T	927	74	2273	0.876253	0.123747	rs2278902
KCNC3	ENST00000477616.2	6	chr19	50313426	A	C	975	56	2329	0.897841	0.102159	rs3745512
KCNC3	ENST00000477616.2	7	chr19	50324528	G	A	738	27	2356	0.90825	0.09175	rs636567
KCNC3	ENST00000477616.2	8	chr19	50321995	A	G	1074	18	2374	0.915189	0.084811	rs11666177
KCNC3	ENST00000477616.2	9	chr19	50315519	A	G	1128	8	2382	0.918273	0.081727	rs12976992
KCNC3	ENST00000477616.2	10	chr19	50326108	T	C	1058	4	2386	0.919815	0.080185	rs55923762
KCNC3	ENST00000477616.2	11	chr19	50317200	A	C	767	3	2389	0.920971	0.079029	rs10853812
KCNC3	ENST00000477616.2	12	chr19	50324816	C	G	127	3	2392	0.922128	0.077872	rs73070526
KCNC3	ENST00000477616.2	13	chr19	50325520	C	G	369	3	2395	0.923285	0.076715	rs114443304
KCNC3	ENST00000477616.2	14	chr19	50315623	C	A	1124	2	2397	0.924056	0.075944	rs9917109
KCNC3	ENST00000477616.2	15	chr19	50317538	C	T	208	2	2399	0.924827	0.075173	rs1559133
KCNC3	ENST00000477616.2	16	chr19	50321899	C	T	53	2	2401	0.925598	0.074402	rs11666170
KCNC3	ENST00000477616.2	17	chr19	50322388	C	G	871	2	2403	0.926369	0.073631	rs8102164
KCNC3	ENST00000477616.2	18	chr19	50324544	G	A	67	2	2405	0.92714	0.07286	rs143974158
KCNC3	ENST00000477616.2	19	chr19	50315333	G	A	102	1	2406	0.927525	0.072475	rs116701094
KCNC3	ENST00000477616.2	20	chr19	50319151	T	G	906	1	2407	0.927911	0.072089	rs683856
KCNC3	ENST00000477616.2	21	chr19	50323312	C	T	212	1	2408	0.928296	0.071704	rs2301357
KCNC3	ENST00000477616.2	22	chr19	50324549	C	T	90	1	2409	0.928682	0.071318	rs11880091
KCNC3	ENST00000477616.2	23	chr19	50324664	T	C	49	1	2410	0.929067	0.070933	rs73070523
KCNC3	ENST00000477616.2	24	chr19	50326924	G	C	173	1	2411	0.929453	0.070547	rs4090540
KCND2	ENST00000331113.9	1	chr7	120718817	G	A	1145	1145	1145	0.441403	0.558597	rs4730979
KCND2	ENST00000331113.9	2	chr7	120474240	A	C	991	497	1642	0.632999	0.367001	rs12531042
KCND2	ENST00000331113.9	3	chr7	120687295	C	T	1025	304	1946	0.750193	0.249807	rs1072198
KCND2	ENST00000331113.9	4	chr7	120575420	A	G	705	199	2145	0.826908	0.173092	rs35313868
KCND2	ENST00000331113.9	5	chr7	120749594	T	A	1021	103	2248	0.866615	0.133385	rs727228
KCND2	ENST00000331113.9	6	chr7	120360431	T	G	486	72	2320	0.894372	0.105628	rs17376373
KCND2	ENST00000331113.9	7	chr7	120283725	G	C	758	61	2381	0.917887	0.082113	rs6466740
KCND2	ENST00000331113.9	8	chr7	120647883	G	A	1126	39	2420	0.932922	0.067078	rs6466754
KCND2	ENST00000331113.9	9	chr7	120425386	G	A	418	26	2446	0.942945	0.057055	rs77337867
KCND2	ENST00000331113.9	10	chr7	120629117	G	A	996	18	2464	0.949884	0.050116	rs6979618
KCND2	ENST00000331113.9	11	chr7	120315290	T	C	130	12	2476	0.95451	0.04549	rs10488284
KCND3	ENST00000302127.5	1	chr1	111833499	C	T	1316	1316	1316	0.507325	0.492675	rs11102342
KCND3	ENST00000302127.5	2	chr1	111956412	A	G	1213	617	1933	0.745181	0.254819	rs6703437
KCND3	ENST00000302127.5	3	chr1	111972493	C	G	1234	309	2242	0.864302	0.135698	rs730023
KCND3	ENST00000302127.5	4	chr1	111781489	A	T	1100	160	2402	0.925983	0.074017	rs2618039
KCND3	ENST00000302127.5	5	chr1	111932927	C	T	1136	87	2489	0.959522	0.040478	rs11102357
KCNE1	ENST00000399286.3	1	chr21	34499847	C	T	1206	1206	1206	0.464919	0.535081	rs2409522
KCNE1	ENST00000399286.3	2	chr21	34511445	T	A	873	358	1564	0.60293	0.39707	rs73900509
KCNE1	ENST00000399286.3	3	chr21	34499581	C	A	1178	125	1689	0.651118	0.348882	rs8134957
KCNE1	ENST00000399286.3	4	chr21	34504897	C	T	296	92	1781	0.686584	0.313416	rs59152183
KCNE1	ENST00000399286.3	5	chr21	34506970	C	T	368	64	1845	0.711257	0.288743	rs41315463
KCNE1	ENST00000399286.3	6	chr21	34503832	G	C	90	38	1883	0.725906	0.274094	rs2834499
KCNE1	ENST00000399286.3	7	chr21	34449743	A	G	168	37	1920	0.74017	0.25983	rs2236608
KCNE1	ENST00000399286.3	8	chr21	34496937	G	A	52	28	1948	0.750964	0.249036	rs116556323
KCNE1	ENST00000399286.3	9	chr21	34510787	A	G	940	21	1969	0.759059	0.240941	rs2834501
KCNE1	ENST00000399286.3	10	chr21	34448977	G	A	62	14	1983	0.764456	0.235544	rs41314807
KCNE1	ENST00000399286.3	11	chr21	34495846	T	C	467	12	1995	0.769082	0.230918	rs11701049
KCNE1	ENST00000399286.3	12	chr21	34500065	C	T	1185	9	2004	0.772552	0.227448	rs8127146
KCNE1	ENST00000399286.3	13	chr21	34511191	C	T	810	6	2010	0.774865	0.225135	rs2834502
KCNE1	ENST00000399286.3	14	chr21	34499173	T	C	75	5	2015	0.776793	0.223207	rs75765831
KCNE1	ENST00000399286.3	15	chr21	34512114	C	T	163	4	2019	0.778335	0.221665	rs4817670
KCNE1	ENST00000399286.3	16	chr21	34510732	G	A	560	3	2022	0.779491	0.220509	rs7277610
KCNE1	ENST00000399286.3	17	chr21	34511192	T	C	202	3	2025	0.780648	0.219352	rs41315471
KCNE1	ENST00000399286.3	18	chr21	34495644	C	G	1058	1	2026	0.781033	0.218967	rs2211699
KCNE1	ENST00000399286.3	19	chr21	34503055	T	C	60	1	2027	0.781419	0.218581	rs144421769
KCNE1	ENST00000399286.3	20	chr21	34511314	T	C	85	1	2028	0.781804	0.218196	rs41315349
KCNE2	ENST00000290310.4	1	chr21	34365324	A	C	1097	1097	1097	0.422899	0.577101	rs7281066
KCNE2	ENST00000290310.4	2	chr21	34366672	C	T	842	475	1572	0.606014	0.393986	rs11702830
KCNE2	ENST00000290310.4	3	chr21	34370423	C	T	940	300	1872	0.721665	0.278335	rs9305548
KCNE2	ENST00000290310.4	4	chr21	34365859	T	G	409	88	1960	0.75559	0.24441	rs1010668
KCNE2	ENST00000290310.4	5	chr21	34364085	G	A	478	62	2022	0.779491	0.220509	rs41260744
KCNE2	ENST00000290310.4	6	chr21	34368805	C	T	338	55	2077	0.800694	0.199306	rs56307674
KCNE2	ENST00000290310.4	7	chr21	34364997	C	G	488	30	2107	0.812259	0.187741	rs75101266
KCNE2	ENST00000290310.4	8	chr21	34366284	C	T	1071	18	2125	0.819198	0.180802	rs10854373
KCNE2	ENST00000290310.4	9	chr21	34370451	A	G	301	5	2130	0.821126	0.178874	rs41314677
KCNE2	ENST00000290310.4	10	chr21	34371293	C	G	65	3	2133	0.822282	0.177718	rs41314709
KCNH1	ENST00000271751.10	1	chr1	210932053	G	T	1325	1325	1325	0.510794	0.489206	rs1604370
KCNH1	ENST00000271751.10	2	chr1	210827381	C	G	1290	623	1948	0.750964	0.249036	rs11119612
KCNH1	ENST00000271751.10	3	chr1	210810805	C	A	1192	285	2233	0.860833	0.139167	rs11119607
KCNH1	ENST00000271751.10	4	chr1	211098981	T	C	1223	149	2382	0.918273	0.081727	rs9645357
KCNH1	ENST00000271751.10	5	chr1	210684115	A	G	945	73	2455	0.946415	0.053585	rs1135317
KCNH1	ENST00000271751.10	6	chr1	211002957	G	A	1227	46	2501	0.964148	0.035852	rs1393027
KCNH2	ENST00000262186.10	1	chr7	150957732	T	C	1194	1194	1194	0.460293	0.539707	rs4725385
KCNH2	ENST00000262186.10	2	chr7	150951898	G	C	1117	503	1697	0.654202	0.345798	rs2072411
KCNH2	ENST00000262186.10	3	chr7	150973684	A	C	877	267	1964	0.757132	0.242868	rs3778871
KCNH2	ENST00000262186.10	4	chr7	150974349	A	G	845	174	2138	0.82421	0.17579	rs748693
KCNH2	ENST00000262186.10	5	chr7	150950881	C	T	983	69	2207	0.85081	0.14919	rs2072413
KCNH2	ENST00000262186.10	6	chr7	150960898	A	G	1158	38	2245	0.865459	0.134541	rs3807377
KCNH2	ENST00000262186.10	7	chr7	150970122	C	T	1099	24	2269	0.874711	0.125289	rs3807375
KCNH2	ENST00000262186.10	8	chr7	150974010	G	A	755	21	2290	0.882806	0.117194	rs3778869
KCNH2	ENST00000262186.10	9	chr7	150977770	A	C	157	18	2308	0.889746	0.110254	rs1439536386
KCNH2	ENST00000262186.10	10	chr7	150955866	A	C	102	12	2320	0.894372	0.105628	rs1330819513
KCNH2	ENST00000262186.10	11	chr7	150960856	T	A	76	12	2332	0.898998	0.101002	rs1801547154
KCNH2	ENST00000262186.10	12	chr7	150951701	T	C	1015	11	2343	0.903238	0.096762	rs1805121
KCNH2	ENST00000262186.10	13	chr7	150976226	A	G	765	8	2351	0.906322	0.093678	rs3807370
KCNH2	ENST00000262186.10	14	chr7	150955794	C	T	185	7	2358	0.909021	0.090979	rs141096923
KCNH2	ENST00000262186.10	15	chr7	150961111	T	C	1095	7	2365	0.911719	0.088281	rs3807376
KCNH2	ENST00000262186.10	16	chr7	150971636	G	C	132	7	2372	0.914418	0.085582	rs41312517
KCNH2	ENST00000262186.10	17	chr7	150973904	G	A	310	7	2379	0.917116	0.082884	rs3778870
KCNH2	ENST00000262186.10	18	chr7	150964545	G	A	904	5	2384	0.919044	0.080956	rs7789585
KCNH2	ENST00000262186.10	19	chr7	150963151	C	T	680	4	2388	0.920586	0.079414	rs4725386
KCNH2	ENST00000262186.10	20	chr7	150974126	C	A	788	4	2392	0.922128	0.077872	rs3800779
KCNH2	ENST00000262186.10	21	chr7	150977342	C	T	798	4	2396	0.92367	0.07633	rs1036145
KCNH2	ENST00000262186.10	22	chr7	150947306	C	T	1108	3	2399	0.924827	0.075173	rs3815459
KCNH2	ENST00000262186.10	23	chr7	150949840	G	A	129	1	2400	0.925212	0.074788	rs41307289
KCNH2	ENST00000262186.10	24	chr7	150952443	G	A	1050	1	2401	0.925598	0.074402	rs1805120
KCNH2	ENST00000262186.10	25	chr7	150954728	G	A	1100	1	2402	0.925983	0.074017	rs2269001
KCNH2	ENST00000262186.10	26	chr7	150955265	G	A	51	1	2403	0.926369	0.073631	rs876087
KCNH2	ENST00000262186.10	27	chr7	150956103	C	T	64	1	2404	0.926754	0.073246	rs115922828
KCNH2	ENST00000262186.10	28	chr7	150961707	G	A	55	1	2405	0.92714	0.07286	rs73167624
KCNH2	ENST00000262186.10	29	chr7	150976183	A	G	198	1	2406	0.927525	0.072475	rs41309002
KCNJ11	ENST00000339994.5	1	chr11	17386478	A	G	1191	1191	1191	0.459136	0.540864	rs2285676
KCNJ11	ENST00000339994.5	2	chr11	17387083	C	T	936	337	1528	0.589052	0.410948	rs5215
KCNJ11	ENST00000339994.5	3	chr11	17387522	G	A	746	121	1649	0.635698	0.364302	rs5218
KCNJ11	ENST00000339994.5	4	chr11	17386938	G	C	57	26	1675	0.645721	0.354279	rs41282930
KCNJ11	ENST00000339994.5	5	chr11	17387291	G	C	68	21	1696	0.653816	0.346184	rs5216
KCNJ11	ENST00000339994.5	6	chr11	17387284	G	C	75	20	1716	0.661527	0.338473	rs1800467
KCNJ11	ENST00000339994.5	7	chr11	17386857	C	T	924	14	1730	0.666924	0.333076	rs5213
KCNJ2	ENST00000243457.4	1	chr17	70177590	A	G	1051	1051	1051	0.405166	0.594834	rs236514
KCNJ2	ENST00000243457.4	2	chr17	70173317	T	C	772	419	1470	0.566692	0.433308	rs236513
KCNJ2	ENST00000243457.4	3	chr17	70170212	C	G	883	204	1674	0.645335	0.354665	rs236512
KCNJ2	ENST00000243457.4	4	chr17	70177392	C	T	222	118	1792	0.690825	0.309175	rs45603434
KCNJ2	ENST00000243457.4	5	chr17	70170640	A	G	259	62	1854	0.714726	0.285274	rs57410822
KCNJ2	ENST00000243457.4	6	chr17	70171029	T	G	45	21	1875	0.722822	0.277178	rs192864122
KCNJ2	ENST00000243457.4	7	chr17	70174608	C	T	172	21	1896	0.730918	0.269082	rs1468472
KCNJ2	ENST00000243457.4	8	chr17	70176185	C	T	654	20	1916	0.738628	0.261372	rs173135
KCNJ2	ENST00000243457.4	9	chr17	70172843	T	A	94	17	1933	0.745181	0.254819	rs62081378
KCNJ2	ENST00000243457.4	10	chr17	70171650	T	G	248	15	1948	0.750964	0.249036	rs75855040
KCNJ2	ENST00000243457.4	11	chr17	70176947	G	A	325	12	1960	0.75559	0.24441	rs9302915
KCNJ2	ENST00000243457.4	12	chr17	70179819	T	C	221	5	1965	0.757517	0.242483	rs3815307
KCNJ2	ENST00000243457.4	13	chr17	70172864	A	G	636	4	1969	0.759059	0.240941	rs9890133
KCNJ2	ENST00000243457.4	14	chr17	70177919	A	C	64	1	1970	0.759445	0.240555	rs117409545
KCNJ8	ENST00000240662.3	1	chr12	21768149	G	A	702	702	702	0.270625	0.729375	rs11046182
KCNJ8	ENST00000240662.3	2	chr12	21765251	A	T	294	278	980	0.377795	0.622205	rs7309783
KCNJ8	ENST00000240662.3	3	chr12	21771004	T	A	140	112	1092	0.420971	0.579029	rs77369746
KCNJ8	ENST00000240662.3	4	chr12	21767903	A	G	157	31	1123	0.432922	0.567078	rs7133951
KCNJ8	ENST00000240662.3	5	chr12	21770743	A	G	43	26	1149	0.442945	0.557055	rs704174
KCNJ8	ENST00000240662.3	6	chr12	21767322	C	A	109	11	1160	0.447186	0.552814	rs901843845
KCNJ8	ENST00000240662.3	7	chr12	21770008	A	G	158	5	1165	0.449113	0.550887	rs79270769
KCNJ8	ENST00000240662.3	8	chr12	21767376	A	G	155	1	1166	0.449499	0.550501	rs114050783
KCNMA1	ENST00000286628.14	1	chr10	77001201	C	T	1296	1296	1296	0.499614	0.500386	rs11001963
KCNMA1	ENST00000286628.14	2	chr10	76889641	C	T	1276	658	1954	0.753277	0.246723	rs2288840
KCNMA1	ENST00000286628.14	3	chr10	77430992	T	A	1169	308	2262	0.872012	0.127988	rs585895
KCNMA1	ENST00000286628.14	4	chr10	77389633	A	G	1207	163	2425	0.93485	0.06515	rs35783
KCNMA1	ENST00000286628.14	5	chr10	77455408	A	C	1170	82	2507	0.966461	0.033539	rs183280
KCNN3	ENST00000271915.9	1	chr1	154732119	A	G	1291	1291	1291	0.497687	0.502313	rs925042
KCNN3	ENST00000271915.9	2	chr1	154757465	T	C	1282	641	1932	0.744796	0.255204	rs11804231
KCNN3	ENST00000271915.9	3	chr1	154726341	C	A	1267	312	2244	0.865073	0.134927	rs3738028
KCNN3	ENST00000271915.9	4	chr1	154838207	T	C	1197	169	2413	0.930224	0.069776	rs1218577
KCNN3	ENST00000271915.9	5	chr1	154753244	A	G	1210	83	2496	0.962221	0.037779	rs12122731
KCNN4	ENST00000648319.1	1	chr19	43776190	A	G	1202	1202	1202	0.463377	0.536623	rs2163860
KCNN4	ENST00000648319.1	2	chr19	43778705	T	G	1190	634	1836	0.707787	0.292213	rs12463319
KCNN4	ENST00000648319.1	3	chr19	43776357	G	T	1050	312	2148	0.828065	0.171935	rs1207132
KCNN4	ENST00000648319.1	4	chr19	43772731	A	G	1102	181	2329	0.897841	0.102159	rs1469710
KCNN4	ENST00000648319.1	5	chr19	43779064	G	T	1108	74	2403	0.926369	0.073631	rs1685192
KCNN4	ENST00000648319.1	6	chr19	43776685	G	A	784	55	2458	0.947571	0.052429	rs514328
KCNN4	ENST00000648319.1	7	chr19	43776326	G	A	660	35	2493	0.961064	0.038936	rs2306801
KCNQ1	ENST00000155840.12	1	chr11	2506076	G	C	1314	1314	1314	0.506554	0.493446	rs179409
KCNQ1	ENST00000155840.12	2	chr11	2786292	G	A	1265	628	1942	0.748651	0.251349	rs234873
KCNQ1	ENST00000155840.12	3	chr11	2734104	A	G	1289	319	2261	0.871627	0.128373	rs422316
KCNQ1	ENST00000155840.12	4	chr11	2598400	A	G	1020	158	2419	0.932537	0.067463	rs4930130
KCNQ1	ENST00000155840.12	5	chr11	2817183	T	C	1208	84	2503	0.964919	0.035081	rs163177
KCNQ2	ENST00000359125.7	1	chr20	63430292	T	A	1283	1283	1283	0.494603	0.505397	rs6089912
KCNQ2	ENST00000359125.7	2	chr20	63401318	G	A	1032	500	1783	0.687355	0.312645	rs6122438
KCNQ2	ENST00000359125.7	3	chr20	63406924	T	G	1169	256	2039	0.786045	0.213955	rs1801475
KCNQ2	ENST00000359125.7	4	chr20	63471382	T	G	1171	151	2190	0.844256	0.155744	rs11697970
KCNQ2	ENST00000359125.7	5	chr20	63466638	G	A	940	80	2270	0.875096	0.124904	rs8113956
KCNQ2	ENST00000359125.7	6	chr20	63421764	T	G	898	55	2325	0.896299	0.103701	rs3827019
KCNQ2	ENST00000359125.7	7	chr20	63433605	G	A	141	41	2366	0.912105	0.087895	rs4809558
KCNQ2	ENST00000359125.7	8	chr20	63440305	G	A	1205	28	2394	0.922899	0.077101	rs932961
KCNQ2	ENST00000359125.7	9	chr20	63417301	C	T	1061	18	2412	0.929838	0.070162	rs6089908
KCNQ2	ENST00000359125.7	10	chr20	63418652	A	C	848	13	2425	0.93485	0.06515	rs73157644
KCNQ2	ENST00000359125.7	11	chr20	63426575	T	G	133	11	2436	0.93909	0.06091	rs6062446
KCNQ2	ENST00000359125.7	12	chr20	63456728	T	C	75	9	2445	0.94256	0.05744	rs117610893
KCNQ2	ENST00000359125.7	13	chr20	63467943	C	T	725	8	2453	0.945644	0.054356	rs884851
KCNQ2	ENST00000359125.7	14	chr20	63400791	G	A	222	7	2460	0.948342	0.051658	rs62208000
KCNQ2	ENST00000359125.7	15	chr20	63401582	C	T	996	7	2467	0.951041	0.048959	rs6090403
KCNT1	ENST00000371757.7	1	chr9	135754419	G	T	1310	1310	1310	0.505012	0.494988	rs10745371
KCNT1	ENST00000371757.7	2	chr9	135734067	A	G	1275	610	1920	0.74017	0.25983	rs6537911
KCNT1	ENST00000371757.7	3	chr9	135770815	G	A	1272	305	2225	0.857749	0.142251	rs10858172
KCNT1	ENST00000371757.7	4	chr9	135788049	T	C	1092	135	2360	0.909792	0.090208	rs11103190
KCNT1	ENST00000371757.7	5	chr9	135703102	G	A	1199	88	2448	0.943716	0.056284	rs546120
KCNT1	ENST00000371757.7	6	chr9	135777415	G	A	1111	39	2487	0.958751	0.041249	rs914428
KCNT2	ENST00000294725.14	1	chr1	196426741	G	A	1198	1198	1198	0.461835	0.538165	rs10801533
KCNT2	ENST00000294725.14	2	chr1	196390909	A	T	1065	522	1720	0.663069	0.336931	rs946753
KCNT2	ENST00000294725.14	3	chr1	196342383	G	A	1019	267	1987	0.765998	0.234002	rs6658788
KCNT2	ENST00000294725.14	4	chr1	196347161	G	C	635	130	2117	0.816114	0.183886	rs61710289
KCNT2	ENST00000294725.14	5	chr1	196350801	T	A	441	86	2203	0.849268	0.150732	rs12022708
KCNT2	ENST00000294725.14	6	chr1	196580156	A	G	465	59	2262	0.872012	0.127988	rs58257510
KCNT2	ENST00000294725.14	7	chr1	196369571	T	C	211	35	2297	0.885505	0.114495	rs10399831
KCNT2	ENST00000294725.14	8	chr1	196498118	G	A	1147	28	2325	0.896299	0.103701	rs10922075
KCNT2	ENST00000294725.14	9	chr1	196505494	G	T	215	25	2350	0.905937	0.094063	rs9730086
KCNT2	ENST00000294725.14	10	chr1	196385776	T	A	1097	19	2369	0.913261	0.086739	rs12729250
KCNT2	ENST00000294725.14	11	chr1	196257763	A	G	219	18	2387	0.9202	0.0798	rs76937152
KCNT2	ENST00000294725.14	12	chr1	196573437	T	C	256	16	2403	0.926369	0.073631	rs10494744
KCNT2	ENST00000294725.14	13	chr1	196464827	G	C	149	15	2418	0.932151	0.067849	rs77152348
KCNT2	ENST00000294725.14	14	chr1	196244406	A	G	211	11	2429	0.936392	0.063608	rs76962463
KCNT2	ENST00000294725.14	15	chr1	196468674	T	A	462	11	2440	0.940632	0.059368	rs12409169
KCNT2	ENST00000294725.14	16	chr1	196272374	C	A	179	9	2449	0.944102	0.055898	rs72732226
KCNT2	ENST00000294725.14	17	chr1	196557562	G	A	151	9	2458	0.947571	0.052429	rs76170483
KCNT2	ENST00000294725.14	18	chr1	196385774	T	A	806	7	2465	0.95027	0.04973	rs12565912
KIDINS220	ENST00000256707.8	1	chr2	8741805	G	A	1118	1118	1118	0.430995	0.569005	rs4669333
KIDINS220	ENST00000256707.8	2	chr2	8837357	C	T	812	449	1567	0.604086	0.395914	rs62104395
KIDINS220	ENST00000256707.8	3	chr2	8748545	T	A	1060	228	1795	0.691981	0.308019	rs13036056
KIDINS220	ENST00000256707.8	4	chr2	8730732	T	C	361	171	1966	0.757903	0.242097	rs13406422
KIDINS220	ENST00000256707.8	5	chr2	8811042	T	C	735	86	2052	0.791056	0.208944	rs67159762
KIDINS220	ENST00000256707.8	6	chr2	8746640	A	G	232	60	2112	0.814187	0.185813	rs72786320
KIDINS220	ENST00000256707.8	7	chr2	8831832	A	G	914	39	2151	0.829221	0.170779	rs7578535
KIDINS220	ENST00000256707.8	8	chr2	8778254	G	A	113	36	2187	0.843099	0.156901	rs75282427
KIDINS220	ENST00000256707.8	9	chr2	8805329	C	A	172	24	2211	0.852352	0.147648	rs1438002
KIDINS220	ENST00000256707.8	10	chr2	8744660	C	T	330	19	2230	0.859676	0.140324	rs78894114
KIDINS220	ENST00000256707.8	11	chr2	8753193	T	C	176	16	2246	0.865844	0.134156	rs113754765
KIDINS220	ENST00000256707.8	12	chr2	8827615	C	A	1031	15	2261	0.871627	0.128373	rs12053486
KIDINS220	ENST00000256707.8	13	chr2	8836273	C	A	436	14	2275	0.877024	0.122976	rs10173234
KIDINS220	ENST00000256707.8	14	chr2	8733905	G	T	95	13	2288	0.882035	0.117965	rs149155233
KIDINS220	ENST00000256707.8	15	chr2	8778518	T	C	166	13	2301	0.887047	0.112953	rs59450450
KIDINS220	ENST00000256707.8	16	chr2	8807157	T	C	64	12	2313	0.891673	0.108327	rs117757632
KIDINS220	ENST00000256707.8	17	chr2	8784797	C	T	69	9	2322	0.895143	0.104857	rs75333386
KIDINS220	ENST00000256707.8	18	chr2	8829077	A	G	86	6	2328	0.897456	0.102544	rs79183319
KIDINS220	ENST00000256707.8	19	chr2	8751049	G	A	903	5	2333	0.899383	0.100617	rs12469338
KIDINS220	ENST00000256707.8	20	chr2	8762075	T	C	63	5	2338	0.901311	0.098689	rs144393012
KIDINS220	ENST00000256707.8	21	chr2	8771338	C	T	70	5	2343	0.903238	0.096762	rs78869799
KIDINS220	ENST00000256707.8	22	chr2	8801504	G	A	1071	5	2348	0.905166	0.094834	rs62104389
KIDINS220	ENST00000256707.8	23	chr2	8740335	A	G	55	4	2352	0.906708	0.093292	rs79110417
KIDINS220	ENST00000256707.8	24	chr2	8778221	G	A	143	4	2356	0.90825	0.09175	rs78662640
KIDINS220	ENST00000256707.8	25	chr2	8736326	G	T	311	3	2359	0.909406	0.090594	rs755789
KIDINS220	ENST00000256707.8	26	chr2	8806438	G	T	187	3	2362	0.910563	0.089437	rs56241236
KIDINS220	ENST00000256707.8	27	chr2	8808940	T	C	1020	3	2365	0.911719	0.088281	rs7587928
KIDINS220	ENST00000256707.8	28	chr2	8835154	C	G	71	3	2368	0.912876	0.087124	rs13034740
KIDINS220	ENST00000256707.8	29	chr2	8736644	T	C	56	2	2370	0.913647	0.086353	rs79355887
KIDINS220	ENST00000256707.8	30	chr2	8739736	G	A	59	2	2372	0.914418	0.085582	rs76133069
KIDINS220	ENST00000256707.8	31	chr2	8765076	A	C	167	2	2374	0.915189	0.084811	rs7605778
KIDINS220	ENST00000256707.8	32	chr2	8773256	T	A	709	2	2376	0.91596	0.08404	rs6717764
KIDINS220	ENST00000256707.8	33	chr2	8775454	G	A	57	2	2378	0.916731	0.083269	rs115129822
KIDINS220	ENST00000256707.8	34	chr2	8810184	G	A	66	2	2380	0.917502	0.082498	rs111598539
KIDINS220	ENST00000256707.8	35	chr2	8731212	C	A	908	1	2381	0.917887	0.082113	rs1044280
KIDINS220	ENST00000256707.8	36	chr2	8737196	C	G	55	1	2382	0.918273	0.081727	rs114402230
KIDINS220	ENST00000256707.8	37	chr2	8753878	C	A	1090	1	2383	0.918658	0.081342	rs9287701
KIDINS220	ENST00000256707.8	38	chr2	8765526	A	T	67	1	2384	0.919044	0.080956	rs115222640
KIDINS220	ENST00000256707.8	39	chr2	8767512	A	G	201	1	2385	0.919429	0.080571	rs73912901
KIDINS220	ENST00000256707.8	40	chr2	8769019	C	T	517	1	2386	0.919815	0.080185	rs718763
KIDINS220	ENST00000256707.8	41	chr2	8787962	G	A	80	1	2387	0.9202	0.0798	rs75139938
KIDINS220	ENST00000256707.8	42	chr2	8817346	A	G	87	1	2388	0.920586	0.079414	rs4669340
KIDINS220	ENST00000256707.8	43	chr2	8825417	G	A	117	1	2389	0.920971	0.079029	rs79786072
KIDINS220	ENST00000256707.8	44	chr2	8837413	C	T	100	1	2390	0.921357	0.078643	rs113959924
KIF1A	ENST00000498729.9	1	chr2	240746405	C	T	1297	1297	1297	0.5	0.5	rs10196375
KIF1A	ENST00000498729.9	2	chr2	240818334	C	A	1160	537	1834	0.707016	0.292984	rs35903022
KIF1A	ENST00000498729.9	3	chr2	240715541	G	A	1067	299	2133	0.822282	0.177718	rs7566538
KIF1A	ENST00000498729.9	4	chr2	240737359	G	A	1040	175	2308	0.889746	0.110254	rs10174559
KIF1A	ENST00000498729.9	5	chr2	240713870	A	G	1021	83	2391	0.921742	0.078258	rs4613
KIF1A	ENST00000498729.9	6	chr2	240720294	C	T	819	54	2445	0.94256	0.05744	rs6746545
KIF1A	ENST00000498729.9	7	chr2	240787229	A	G	1126	38	2483	0.957209	0.042791	rs2288746
KIF21A	ENST00000361418.10	1	chr12	39344189	T	C	1122	1122	1122	0.432537	0.567463	rs11171789
KIF21A	ENST00000361418.10	2	chr12	39299545	A	G	876	450	1572	0.606014	0.393986	rs11171683
KIF21A	ENST00000361418.10	3	chr12	39438980	G	A	820	267	1839	0.708944	0.291056	rs77305358
KIF21A	ENST00000361418.10	4	chr12	39376846	C	T	427	117	1956	0.754048	0.245952	rs11171902
KIF21A	ENST00000361418.10	5	chr12	39382900	T	C	337	89	2045	0.788358	0.211642	rs12831835
KIF21A	ENST00000361418.10	6	chr12	39311372	T	A	975	71	2116	0.815729	0.184271	rs952542
KIF21A	ENST00000361418.10	7	chr12	39391320	C	T	336	45	2161	0.833076	0.166924	rs61937874
KIF21A	ENST00000361418.10	8	chr12	39333425	C	T	400	28	2189	0.84387	0.15613	rs79683362
KIF21A	ENST00000361418.10	9	chr12	39391307	A	T	453	28	2217	0.854665	0.145335	rs75717909
KIF21A	ENST00000361418.10	10	chr12	39404349	T	C	92	21	2238	0.86276	0.13724	rs73086901
KIF21A	ENST00000361418.10	11	chr12	39316977	G	A	71	17	2255	0.869314	0.130686	rs149682436
KIF21A	ENST00000361418.10	12	chr12	39344895	T	C	142	15	2270	0.875096	0.124904	rs79952693
KIF21A	ENST00000361418.10	13	chr12	39432907	C	A	161	15	2285	0.880879	0.119121	rs75959255
KIF21A	ENST00000361418.10	14	chr12	39342938	C	T	898	13	2298	0.885891	0.114109	rs7964039
KIF21A	ENST00000361418.10	15	chr12	39418810	C	A	75	11	2309	0.890131	0.109869	rs11172084
KIF21A	ENST00000361418.10	16	chr12	39295692	G	T	67	9	2318	0.893601	0.106399	rs1340456091
KIF21A	ENST00000361418.10	17	chr12	39328488	A	G	88	9	2327	0.89707	0.10293	rs78731448
KIF21A	ENST00000361418.10	18	chr12	39331725	G	A	49	9	2336	0.90054	0.09946	rs79512568
KIF21A	ENST00000361418.10	19	chr12	39431169	T	G	1008	8	2344	0.903624	0.096376	rs7974928
KIF21A	ENST00000361418.10	20	chr12	39315576	C	T	118	7	2351	0.906322	0.093678	rs61937869
KIF21A	ENST00000361418.10	21	chr12	39331055	T	G	61	7	2358	0.909021	0.090979	rs192150001
KIF21A	ENST00000361418.10	22	chr12	39310678	C	T	180	6	2364	0.911334	0.088666	rs79067965
KIF21A	ENST00000361418.10	23	chr12	39315830	G	A	78	6	2370	0.913647	0.086353	rs147422509
KIF21A	ENST00000361418.10	24	chr12	39311373	A	T	61	5	2375	0.915574	0.084426	rs7964092
KIF21A	ENST00000361418.10	25	chr12	39341546	C	A	82	5	2380	0.917502	0.082498	rs79089655
KIF21A	ENST00000361418.10	26	chr12	39350358	A	C	61	5	2385	0.919429	0.080571	rs73086868
KIF21A	ENST00000361418.10	27	chr12	39425373	T	C	51	5	2390	0.921357	0.078643	rs59438080
KIF21A	ENST00000361418.10	28	chr12	39344618	T	C	314	4	2394	0.922899	0.077101	rs12817908
KIF21A	ENST00000361418.10	29	chr12	39401580	C	T	71	4	2398	0.924441	0.075559	rs75126624
KIF21A	ENST00000361418.10	30	chr12	39404860	T	G	74	4	2402	0.925983	0.074017	rs117706687
KIF21A	ENST00000361418.10	31	chr12	39389213	T	C	93	3	2405	0.92714	0.07286	rs189210186
KIF21A	ENST00000361418.10	32	chr12	39394527	T	C	611	3	2408	0.928296	0.071704	rs59967849
KIF21A	ENST00000361418.10	33	chr12	39311371	T	A	212	2	2410	0.929067	0.070933	rs187664020
KIF21A	ENST00000361418.10	34	chr12	39434717	G	C	61	2	2412	0.929838	0.070162	rs80295063
KIF21A	ENST00000361418.10	35	chr12	39303836	C	T	473	1	2413	0.930224	0.069776	rs1013202
KIF21A	ENST00000361418.10	36	chr12	39308785	C	T	69	1	2414	0.930609	0.069391	rs114384081
KIF21A	ENST00000361418.10	37	chr12	39317502	C	T	77	1	2415	0.930995	0.069005	rs57751730
KIF21A	ENST00000361418.10	38	chr12	39329182	T	C	512	1	2416	0.93138	0.06862	rs11171748
KIF21A	ENST00000361418.10	39	chr12	39333899	T	A	661	1	2417	0.931766	0.068234	rs11171767
KIF21A	ENST00000361418.10	40	chr12	39335434	T	G	1114	1	2418	0.932151	0.067849	rs11836755
KIF21A	ENST00000361418.10	41	chr12	39352520	G	C	210	1	2419	0.932537	0.067463	rs78898476
KIF21A	ENST00000361418.10	42	chr12	39372031	T	A	84	1	2420	0.932922	0.067078	rs187691033
KIF21A	ENST00000361418.10	43	chr12	39400969	A	G	62	1	2421	0.933308	0.066692	rs76405622
KIF21A	ENST00000361418.10	44	chr12	39436330	A	C	75	1	2422	0.933693	0.066307	rs77971537
KIF22	ENST00000160827.9	1	chr16	29793557	T	G	395	395	395	0.152274	0.847726	rs235647
KIF22	ENST00000160827.9	2	chr16	29797860	T	C	135	131	526	0.202776	0.797224	rs112265026
KIF22	ENST00000160827.9	3	chr16	29794482	G	C	100	91	617	0.237857	0.762143	rs637460
KIF22	ENST00000160827.9	4	chr16	29803154	A	G	225	64	681	0.262529	0.737471	rs76507981
KIF22	ENST00000160827.9	5	chr16	29791163	T	C	65	54	735	0.283346	0.716654	rs148950970
KIF22	ENST00000160827.9	6	chr16	29802389	G	A	95	52	787	0.303392	0.696608	rs145825152
KIF22	ENST00000160827.9	7	chr16	29797387	C	G	349	21	808	0.311488	0.688512	rs235629
KIF22	ENST00000160827.9	8	chr16	29790757	G	A	139	10	818	0.315343	0.684657	rs144408025
KIF22	ENST00000160827.9	9	chr16	29799001	G	C	91	9	827	0.318813	0.681187	rs11545431
KIF22	ENST00000160827.9	10	chr16	29798087	A	G	63	4	831	0.320355	0.679645	rs112923208
KIF22	ENST00000160827.9	11	chr16	29791094	T	C	40	2	833	0.321126	0.678874	rs235646
KIF2A	ENST00000407818.8	1	chr5	62330435	A	G	1235	1235	1235	0.476099	0.523901	rs264530
KIF2A	ENST00000407818.8	2	chr5	62387298	G	C	956	374	1609	0.620278	0.379722	rs15807
KIF2A	ENST00000407818.8	3	chr5	62324144	A	G	669	256	1865	0.718967	0.281033	rs79314976
KIF2A	ENST00000407818.8	4	chr5	62343116	T	C	470	111	1976	0.761758	0.238242	rs73760588
KIF2A	ENST00000407818.8	5	chr5	62310783	T	C	1046	105	2081	0.802236	0.197764	rs7711530
KIF2A	ENST00000407818.8	6	chr5	62310689	G	C	137	34	2115	0.815343	0.184657	rs13182011
KIF2A	ENST00000407818.8	7	chr5	62312481	C	G	59	23	2138	0.82421	0.17579	rs56245568
KIF2A	ENST00000407818.8	8	chr5	62306223	C	T	153	19	2157	0.831534	0.168466	rs141968809
KIF2A	ENST00000407818.8	9	chr5	62323745	T	A	77	14	2171	0.836931	0.163069	rs141686615
KIF2A	ENST00000407818.8	10	chr5	62385441	G	A	121	12	2183	0.841557	0.158443	rs73760804
KIF2A	ENST00000407818.8	11	chr5	62329424	C	T	110	11	2194	0.845798	0.154202	rs56200376
KIF2A	ENST00000407818.8	12	chr5	62333377	G	A	70	10	2204	0.849653	0.150347	rs264527
KIF2A	ENST00000407818.8	13	chr5	62383785	C	T	92	10	2214	0.853508	0.146492	rs153867
KIF2A	ENST00000407818.8	14	chr5	62344775	T	C	111	9	2223	0.856978	0.143022	rs150613071
KIF2A	ENST00000407818.8	15	chr5	62315743	T	C	1215	7	2230	0.859676	0.140324	rs16890622
KIF2A	ENST00000407818.8	16	chr5	62355421	T	C	1209	7	2237	0.862375	0.137625	rs959899
KIF2A	ENST00000407818.8	17	chr5	62381148	G	A	80	7	2244	0.865073	0.134927	rs61748225
KIF2A	ENST00000407818.8	18	chr5	62349086	T	C	488	6	2250	0.867386	0.132614	rs75974437
KIF2A	ENST00000407818.8	19	chr5	62314599	T	C	85	5	2255	0.869314	0.130686	rs116980880
KIF2A	ENST00000407818.8	20	chr5	62318951	C	T	93	5	2260	0.871241	0.128759	rs111530991
KIF2A	ENST00000407818.8	21	chr5	62310544	G	A	1200	4	2264	0.872783	0.127217	rs10044843
KIF2A	ENST00000407818.8	22	chr5	62352791	G	A	493	4	2268	0.874325	0.125675	rs55951418
KIF2A	ENST00000407818.8	23	chr5	62369489	G	C	1221	3	2271	0.875482	0.124518	rs247221
KIF2A	ENST00000407818.8	24	chr5	62310740	T	G	76	2	2273	0.876253	0.123747	rs75592819
KIF2A	ENST00000407818.8	25	chr5	62326996	C	T	56	2	2275	0.877024	0.122976	rs55979670
KIF2A	ENST00000407818.8	26	chr5	62361550	A	T	1044	2	2277	0.877795	0.122205	rs247266
KIF2A	ENST00000407818.8	27	chr5	62373378	A	T	108	2	2279	0.878566	0.121434	rs115498108
KIF2A	ENST00000407818.8	28	chr5	62379884	G	C	52	2	2281	0.879337	0.120663	rs114334260
KIF2A	ENST00000407818.8	29	chr5	62306741	G	C	477	1	2282	0.879722	0.120278	rs115555872
KIF2A	ENST00000407818.8	30	chr5	62307596	A	G	259	1	2283	0.880108	0.119892	rs3776612
KIF2A	ENST00000407818.8	31	chr5	62336348	T	A	1207	1	2284	0.880493	0.119507	rs264521
KIF2A	ENST00000407818.8	32	chr5	62361401	T	C	1206	1	2285	0.880879	0.119121	rs247265
KIF2A	ENST00000407818.8	33	chr5	62370128	G	A	1215	1	2286	0.881264	0.118736	rs1309156
KITLG	ENST00000644744.1	1	chr12	88552763	A	T	900	900	900	0.346955	0.653045	rs10777126
KITLG	ENST00000644744.1	2	chr12	88563575	A	C	685	232	1132	0.436392	0.563608	rs10858760
KITLG	ENST00000644744.1	3	chr12	88555767	G	A	159	125	1257	0.48458	0.51542	rs11104950
KITLG	ENST00000644744.1	4	chr12	88579955	A	G	157	114	1371	0.528527	0.471473	rs17015899
KITLG	ENST00000644744.1	5	chr12	88494470	T	C	818	111	1482	0.571318	0.428682	rs4842625
KITLG	ENST00000644744.1	6	chr12	88532196	T	C	784	86	1568	0.604472	0.395528	rs1492347
KITLG	ENST00000644744.1	7	chr12	88494714	T	C	123	78	1646	0.634541	0.365459	rs73199405
KITLG	ENST00000644744.1	8	chr12	88529446	G	A	113	72	1718	0.662298	0.337702	rs17424366
KITLG	ENST00000644744.1	9	chr12	88541794	T	C	110	60	1778	0.685428	0.314572	rs142590479
KITLG	ENST00000644744.1	10	chr12	88533770	C	T	102	54	1832	0.706245	0.293755	rs1798014
KITLG	ENST00000644744.1	11	chr12	88494114	T	C	299	42	1874	0.722436	0.277564	rs1508594
KITLG	ENST00000644744.1	12	chr12	88508264	G	A	90	41	1915	0.738242	0.261758	rs11610915
KITLG	ENST00000644744.1	13	chr12	88504993	A	G	66	36	1951	0.75212	0.24788	rs541971231
KITLG	ENST00000644744.1	14	chr12	88528829	T	C	75	33	1984	0.764842	0.235158	rs146602696
KITLG	ENST00000644744.1	15	chr12	88537655	C	A	52	32	2016	0.777178	0.222822	rs148138503
KITLG	ENST00000644744.1	16	chr12	88543766	T	G	69	28	2044	0.787972	0.212028	rs113502828
KITLG	ENST00000644744.1	17	chr12	88533635	T	C	54	21	2065	0.796068	0.203932	rs140142079
KITLG	ENST00000644744.1	18	chr12	88548964	A	T	255	18	2083	0.803007	0.196993	rs3782178
KITLG	ENST00000644744.1	19	chr12	88541852	G	T	775	16	2099	0.809175	0.190825	rs7964695
KITLG	ENST00000644744.1	20	chr12	88573230	C	T	769	12	2111	0.813801	0.186199	rs10506957
KITLG	ENST00000644744.1	21	chr12	88574080	A	T	326	10	2121	0.817656	0.182344	rs4842634
KITLG	ENST00000644744.1	22	chr12	88502817	A	G	74	7	2128	0.820355	0.179645	rs17423825
KITLG	ENST00000644744.1	23	chr12	88550113	T	C	897	5	2133	0.822282	0.177718	rs1492350
KITLG	ENST00000644744.1	24	chr12	88562833	G	A	88	5	2138	0.82421	0.17579	rs139899069
KITLG	ENST00000644744.1	25	chr12	88580435	A	G	87	5	2143	0.826137	0.173863	rs17015901
KITLG	ENST00000644744.1	26	chr12	88496744	C	T	753	4	2147	0.827679	0.172321	rs995029
KITLG	ENST00000644744.1	27	chr12	88509825	T	C	121	4	2151	0.829221	0.170779	rs7297424
KITLG	ENST00000644744.1	28	chr12	88544053	C	T	125	4	2155	0.830763	0.169237	rs1624014
KITLG	ENST00000644744.1	29	chr12	88530676	C	T	61	3	2158	0.83192	0.16808	rs78943828
KITLG	ENST00000644744.1	30	chr12	88537218	C	T	65	3	2161	0.833076	0.166924	rs114662816
KITLG	ENST00000644744.1	31	chr12	88516693	G	T	90	2	2163	0.833847	0.166153	rs10858753
KITLG	ENST00000644744.1	32	chr12	88518847	G	A	53	2	2165	0.834618	0.165382	rs17015782
KITLG	ENST00000644744.1	33	chr12	88543927	T	G	46	2	2167	0.835389	0.164611	rs182139087
KITLG	ENST00000644744.1	34	chr12	88493512	T	C	837	1	2168	0.835775	0.164225	rs1061981
KITLG	ENST00000644744.1	35	chr12	88510154	C	T	214	1	2169	0.83616	0.16384	rs1162372
KITLG	ENST00000644744.1	36	chr12	88513525	T	C	33	1	2170	0.836546	0.163454	rs1182760
KITLG	ENST00000644744.1	37	chr12	88522734	C	T	75	1	2171	0.836931	0.163069	rs116665043
KITLG	ENST00000644744.1	38	chr12	88527540	C	T	306	1	2172	0.837317	0.162683	rs11104925
KITLG	ENST00000644744.1	39	chr12	88535489	C	T	45	1	2173	0.837702	0.162298	rs116056688
KITLG	ENST00000644744.1	40	chr12	88549076	G	A	157	1	2174	0.838088	0.161912	rs906637
KITLG	ENST00000644744.1	41	chr12	88549203	G	A	109	1	2175	0.838473	0.161527	rs11104947
KITLG	ENST00000644744.1	42	chr12	88567259	C	T	139	1	2176	0.838859	0.161141	rs75689696
KIT	ENST00000288135.6	1	chr4	54713318	T	A	1274	1274	1274	0.491133	0.508867	rs4864919
KIT	ENST00000288135.6	2	chr4	54733270	T	C	1111	562	1836	0.707787	0.292213	rs1008658
KIT	ENST00000288135.6	3	chr4	54670848	T	C	1226	302	2138	0.82421	0.17579	rs2017472
KIT	ENST00000288135.6	4	chr4	54715902	T	C	1075	169	2307	0.88936	0.11064	rs3134889
KIT	ENST00000288135.6	5	chr4	54660622	G	A	971	85	2392	0.922128	0.077872	rs3819390
KIT	ENST00000288135.6	6	chr4	54736599	G	C	622	33	2425	0.93485	0.06515	rs3733542
KIT	ENST00000288135.6	7	chr4	54715871	C	T	386	20	2445	0.94256	0.05744	rs76272262
KIT	ENST00000288135.6	8	chr4	54678414	G	A	147	11	2456	0.9468	0.0532	rs35643890
KIT	ENST00000288135.6	9	chr4	54720402	C	T	584	11	2467	0.951041	0.048959	rs73234237
KLF1	ENST00000264834.6	1	chr19	12885926	A	G	1241	1241	1241	0.478412	0.521588	rs2072597
KLF1	ENST00000264834.6	2	chr19	12884589	C	T	239	109	1350	0.520432	0.479568	rs16978754
KLF1	ENST00000264834.6	3	chr19	12885686	A	G	239	79	1429	0.550887	0.449113	rs2072596
KLF1	ENST00000264834.6	4	chr19	12885905	G	A	71	24	1453	0.560139	0.439861	rs117351327
KLF1	ENST00000264834.6	5	chr19	12886919	C	G	72	22	1475	0.56862	0.43138	rs10407416
KLF1	ENST00000264834.6	6	chr19	12886115	T	G	78	16	1491	0.574788	0.425212	rs112631212
KRAS	ENST00000311936.8	1	chr12	25229136	A	T	1150	1150	1150	0.443331	0.556669	rs7137630
KRAS	ENST00000311936.8	2	chr12	25231964	C	T	695	372	1522	0.586739	0.413261	rs56375810
KRAS	ENST00000311936.8	3	chr12	25231724	T	C	592	242	1764	0.680031	0.319969	rs10842513
KRAS	ENST00000311936.8	4	chr12	25248888	T	C	849	138	1902	0.733231	0.266769	rs4368021
KRAS	ENST00000311936.8	5	chr12	25226434	G	A	194	97	1999	0.770625	0.229375	rs35081958
KRAS	ENST00000311936.8	6	chr12	25210151	C	T	175	78	2077	0.800694	0.199306	rs61763587
KRAS	ENST00000311936.8	7	chr12	25239348	C	T	941	64	2141	0.825366	0.174634	rs10842514
KRAS	ENST00000311936.8	8	chr12	25250589	C	G	640	35	2176	0.838859	0.161141	rs61016093
KRAS	ENST00000311936.8	9	chr12	25231904	G	A	932	25	2201	0.848497	0.151503	rs11047909
KRAS	ENST00000311936.8	10	chr12	25241845	C	T	1117	19	2220	0.855821	0.144179	rs12813551
KRAS	ENST00000311936.8	11	chr12	25208140	G	A	703	16	2236	0.861989	0.138011	rs7973623
KRAS	ENST00000311936.8	12	chr12	25212261	T	C	62	14	2250	0.867386	0.132614	rs148309341
KRAS	ENST00000311936.8	13	chr12	25231525	A	G	342	14	2264	0.872783	0.127217	rs11047908
KRAS	ENST00000311936.8	14	chr12	25244129	G	A	77	13	2277	0.877795	0.122205	rs61761075
KRAS	ENST00000311936.8	15	chr12	25228161	A	T	72	12	2289	0.882421	0.117579	rs1049269943
KRAS	ENST00000311936.8	16	chr12	25227906	G	A	73	9	2298	0.885891	0.114109	rs61762365
KRAS	ENST00000311936.8	17	chr12	25245668	T	C	139	9	2307	0.88936	0.11064	rs12305108
KRAS	ENST00000311936.8	18	chr12	25247552	T	C	68	8	2315	0.892444	0.107556	rs149066471
KRAS	ENST00000311936.8	19	chr12	25206035	T	G	953	6	2321	0.894757	0.105243	rs1137196
KRAS	ENST00000311936.8	20	chr12	25213087	T	C	263	6	2327	0.89707	0.10293	rs12299793
KRAS	ENST00000311936.8	21	chr12	25215032	C	G	90	5	2332	0.898998	0.101002	rs117496205
KRAS	ENST00000311936.8	22	chr12	25232004	C	T	159	5	2337	0.900925	0.099075	rs187995827
KRAS	ENST00000311936.8	23	chr12	25244659	A	C	65	5	2342	0.902853	0.097147	rs61761074
KRAS	ENST00000311936.8	24	chr12	25248942	T	C	58	4	2346	0.904395	0.095605	rs61759623
KRAS	ENST00000311936.8	25	chr12	25227993	C	G	707	3	2349	0.905551	0.094449	rs11047903
KRAS	ENST00000311936.8	26	chr12	25231685	A	G	223	2	2351	0.906322	0.093678	rs61761159
KRAS	ENST00000311936.8	27	chr12	25233123	C	A	106	2	2353	0.907093	0.092907	rs12311932
KRAS	ENST00000311936.8	28	chr12	25246187	A	C	1006	2	2355	0.907864	0.092136	rs11047919
KRAS	ENST00000311936.8	29	chr12	25205716	A	T	1114	1	2356	0.90825	0.09175	rs12245
KRAS	ENST00000311936.8	30	chr12	25207204	T	C	55	1	2357	0.908635	0.091365	rs4963858
KRAS	ENST00000311936.8	31	chr12	25209391	A	G	43	1	2358	0.909021	0.090979	rs140080026
KRAS	ENST00000311936.8	32	chr12	25218406	T	A	60	1	2359	0.909406	0.090594	rs61762434
KRAS	ENST00000311936.8	33	chr12	25233222	T	C	329	1	2360	0.909792	0.090208	rs61761154
KRAS	ENST00000311936.8	34	chr12	25234006	C	T	735	1	2361	0.910177	0.089823	rs61761150
KRAS	ENST00000311936.8	35	chr12	25235963	T	G	1110	1	2362	0.910563	0.089437	rs34527025
KRAS	ENST00000311936.8	36	chr12	25236286	A	G	305	1	2363	0.910948	0.089052	rs17388587
KRT10	ENST00000269576.6	1	chr17	40820746	G	A	937	937	937	0.361218	0.638782	rs1799873
KRT10	ENST00000269576.6	2	chr17	40818360	T	C	501	355	1292	0.498072	0.501928	rs1132367
KRT10	ENST00000269576.6	3	chr17	40820726	C	A	572	259	1551	0.597918	0.402082	rs6503559
KRT10	ENST00000269576.6	4	chr17	40821535	G	A	421	175	1726	0.665382	0.334618	rs71371450
KRT10	ENST00000269576.6	5	chr17	40818382	G	A	69	18	1744	0.672321	0.327679	rs117588718
KRT10	ENST00000269576.6	6	chr17	40818434	G	A	127	16	1760	0.678489	0.321511	rs71371449
KRT10	ENST00000269576.6	7	chr17	40818411	T	C	106	8	1768	0.681573	0.318427	rs12231
KRT12	ENST00000251643.5	1	chr17	40864674	T	C	1057	1057	1057	0.407479	0.592521	rs916927
KRT12	ENST00000251643.5	2	chr17	40867144	G	A	939	440	1497	0.577101	0.422899	rs11650915
KRT12	ENST00000251643.5	3	chr17	40862709	A	G	503	154	1651	0.636469	0.363531	rs9894091
KRT12	ENST00000251643.5	4	chr17	40866307	A	G	202	96	1747	0.673477	0.326523	rs73983115
KRT12	ENST00000251643.5	5	chr17	40864609	T	C	557	57	1804	0.695451	0.304549	rs916929
KRT12	ENST00000251643.5	6	chr17	40865447	G	A	97	32	1836	0.707787	0.292213	rs74526715
KRT12	ENST00000251643.5	7	chr17	40866470	A	C	114	14	1850	0.713184	0.286816	rs9897265
KRT12	ENST00000251643.5	8	chr17	40862402	C	T	112	11	1861	0.717425	0.282575	rs58975443
KRT12	ENST00000251643.5	9	chr17	40865993	C	T	68	7	1868	0.720123	0.279877	rs13380796
KRT12	ENST00000251643.5	10	chr17	40867129	G	A	239	2	1870	0.720894	0.279106	rs17566772
KRT13	ENST00000246635.8	1	chr17	41501085	C	A	968	968	968	0.373169	0.626831	rs903
KRT13	ENST00000246635.8	2	chr17	41503277	T	C	578	410	1378	0.531226	0.468774	rs7211835
KRT13	ENST00000246635.8	3	chr17	41504489	C	T	579	284	1662	0.640709	0.359291	rs736932
KRT13	ENST00000246635.8	4	chr17	41503661	G	A	514	102	1764	0.680031	0.319969	rs9891361
KRT13	ENST00000246635.8	5	chr17	41503472	T	C	181	69	1833	0.706631	0.293369	rs117151355
KRT13	ENST00000246635.8	6	chr17	41501086	G	A	272	62	1895	0.730532	0.269468	rs3169911
KRT13	ENST00000246635.8	7	chr17	41502942	T	C	346	41	1936	0.746338	0.253662	rs4796697
KRT13	ENST00000246635.8	8	chr17	41503850	G	A	96	30	1966	0.757903	0.242097	rs61092365
KRT13	ENST00000246635.8	9	chr17	41502347	C	T	119	23	1989	0.766769	0.233231	rs115695615
KRT13	ENST00000246635.8	10	chr17	41504443	G	A	109	18	2007	0.773709	0.226291	rs76318578
KRT13	ENST00000246635.8	11	chr17	41505437	G	A	534	14	2021	0.779106	0.220894	rs8182306
KRT13	ENST00000246635.8	12	chr17	41503991	C	G	135	7	2028	0.781804	0.218196	rs111611424
KRT13	ENST00000246635.8	13	chr17	41502931	G	A	563	6	2034	0.784117	0.215883	rs4796698
KRT13	ENST00000246635.8	14	chr17	41502839	T	C	337	4	2038	0.785659	0.214341	rs61126695
KRT13	ENST00000246635.8	15	chr17	41501599	C	G	54	1	2039	0.786045	0.213955	rs150020980
KRT14	ENST00000167586.7	1	chr17	41585852	G	A	943	943	943	0.363531	0.636469	rs1809200
KRT14	ENST00000167586.7	2	chr17	41582545	T	C	636	252	1195	0.460678	0.539322	rs2001185
KRT14	ENST00000167586.7	3	chr17	41583206	G	C	292	238	1433	0.552429	0.447571	rs2070671
KRT14	ENST00000167586.7	4	chr17	41583272	C	T	126	91	1524	0.58751	0.41249	rs59780231
KRT14	ENST00000167586.7	5	chr17	41584872	A	G	242	40	1564	0.60293	0.39707	rs71373429
KRT14	ENST00000167586.7	6	chr17	41583290	G	T	83	29	1593	0.614109	0.385891	rs149217449
KRT14	ENST00000167586.7	7	chr17	41584546	G	A	214	5	1598	0.616037	0.383963	rs71373428
KRT14	ENST00000167586.7	8	chr17	41586647	C	T	34	5	1603	0.617965	0.382035	rs6503640
KRT14	ENST00000167586.7	9	chr17	41583972	T	C	74	3	1606	0.619121	0.380879	rs117126523
KRT14	ENST00000167586.7	10	chr17	41586829	G	A	940	3	1609	0.620278	0.379722	rs11551759
KRT14	ENST00000167586.7	11	chr17	41583050	G	A	117	1	1610	0.620663	0.379337	rs113794908
KRT16	ENST00000301653.9	1	chr17	41611584	G	A	929	929	929	0.358134	0.641866	rs2100509
KRT16	ENST00000301653.9	2	chr17	41610682	A	C	131	109	1038	0.400154	0.599846	rs8081946
KRT16	ENST00000301653.9	3	chr17	41611492	A	G	816	75	1113	0.429067	0.570933	rs4796681
KRT16	ENST00000301653.9	4	chr17	41611695	C	T	106	64	1177	0.453739	0.546261	rs144914208
KRT16	ENST00000301653.9	5	chr17	41610605	C	T	60	41	1218	0.469545	0.530455	rs117898656
KRT16	ENST00000301653.9	6	chr17	41612622	C	T	95	21	1239	0.477641	0.522359	rs7226192
KRT16	ENST00000301653.9	7	chr17	41610252	A	G	59	12	1251	0.482267	0.517733	rs7406899
KRT17	ENST00000311208.13	1	chr17	41622908	G	C	839	839	839	0.323439	0.676561	rs9916519
KRT17	ENST00000311208.13	2	chr17	41624551	A	G	573	295	1134	0.437163	0.562837	rs71373433
KRT17	ENST00000311208.13	3	chr17	41620305	G	A	262	199	1333	0.513878	0.486122	rs2071632
KRT17	ENST00000311208.13	4	chr17	41624515	C	G	472	127	1460	0.562837	0.437163	rs11553457
KRT17	ENST00000311208.13	5	chr17	41623257	G	A	255	51	1511	0.582498	0.417502	rs112457973
KRT17	ENST00000311208.13	6	chr17	41624552	G	A	69	48	1559	0.601002	0.398998	rs149859406
KRT17	ENST00000311208.13	7	chr17	41621943	C	T	50	27	1586	0.611411	0.388589	rs138410478
KRT17	ENST00000311208.13	8	chr17	41619618	C	T	62	14	1600	0.616808	0.383192	rs117941474
KRT17	ENST00000311208.13	9	chr17	41622360	C	T	104	12	1612	0.621434	0.378566	rs140804147
KRT17	ENST00000311208.13	10	chr17	41622605	A	G	87	12	1624	0.62606	0.37394	rs62066637
KRT17	ENST00000311208.13	11	chr17	41622722	C	T	81	10	1634	0.629915	0.370085	rs149335849
KRT17	ENST00000311208.13	12	chr17	41619706	A	G	138	9	1643	0.633385	0.366615	rs150729995
KRT17	ENST00000311208.13	13	chr17	41623888	T	C	813	8	1651	0.636469	0.363531	rs8073131
KRT17	ENST00000311208.13	14	chr17	41621348	G	T	69	6	1657	0.638782	0.361218	rs147889182
KRT17	ENST00000311208.13	15	chr17	41620013	A	C	155	3	1660	0.639938	0.360062	rs114634337
KRT17	ENST00000311208.13	16	chr17	41619984	C	G	50	2	1662	0.640709	0.359291	rs150040983
KRT1	ENST00000252244.3	1	chr12	52677776	A	G	1223	1223	1223	0.471473	0.528527	rs2741158
KRT1	ENST00000252244.3	2	chr12	52676718	A	T	992	371	1594	0.614495	0.385505	rs2010060
KRT1	ENST00000252244.3	3	chr12	52677598	A	C	975	158	1752	0.675405	0.324595	rs2741159
KRT1	ENST00000252244.3	4	chr12	52676337	T	G	782	59	1811	0.69815	0.30185	rs698170
KRT1	ENST00000252244.3	5	chr12	52674849	G	A	196	50	1861	0.717425	0.282575	rs11170231
KRT1	ENST00000252244.3	6	chr12	52675930	C	T	543	14	1875	0.722822	0.277178	rs17117940
KRT1	ENST00000252244.3	7	chr12	52677246	T	C	97	9	1884	0.726291	0.273709	rs77522048
KRT1	ENST00000252244.3	8	chr12	52679516	A	T	111	9	1893	0.729761	0.270239	rs371104398
KRT1	ENST00000252244.3	9	chr12	52679193	A	T	50	7	1900	0.73246	0.26754	rs74093774
KRT1	ENST00000252244.3	10	chr12	52676608	G	A	95	6	1906	0.734773	0.265227	rs728147
KRT1	ENST00000252244.3	11	chr12	52675230	T	C	849	5	1911	0.7367	0.2633	rs14024
KRT1	ENST00000252244.3	12	chr12	52677554	A	G	14	5	1916	0.738628	0.261372	rs626480
KRT1	ENST00000252244.3	13	chr12	52675714	A	G	60	3	1919	0.739784	0.260216	rs34154891
KRT1	ENST00000252244.3	14	chr12	52678098	G	T	89	2	1921	0.740555	0.259445	rs78169845
KRT1	ENST00000252244.3	15	chr12	52680274	G	A	124	1	1922	0.740941	0.259059	rs828367
KRT3	ENST00000417996.2	1	chr12	52792304	G	C	1062	1062	1062	0.409406	0.590594	rs3887954
KRT3	ENST00000417996.2	2	chr12	52790707	A	G	922	527	1589	0.612567	0.387433	rs11170279
KRT3	ENST00000417996.2	3	chr12	52791061	G	C	949	250	1839	0.708944	0.291056	rs12312528
KRT3	ENST00000417996.2	4	chr12	52795912	C	G	550	140	1979	0.762914	0.237086	rs28721426
KRT3	ENST00000417996.2	5	chr12	52792338	G	A	821	112	2091	0.806091	0.193909	rs4432093
KRT3	ENST00000417996.2	6	chr12	52790775	C	T	447	79	2170	0.836546	0.163454	rs11834139
KRT3	ENST00000417996.2	7	chr12	52790027	G	A	192	25	2195	0.846184	0.153816	rs80023802
KRT3	ENST00000417996.2	8	chr12	52792934	C	T	223	10	2205	0.850039	0.149961	rs117079374
KRT3	ENST00000417996.2	9	chr12	52794596	G	T	54	9	2214	0.853508	0.146492	rs114883108
KRT3	ENST00000417996.2	10	chr12	52795950	A	G	76	8	2222	0.856592	0.143408	rs139995578
KRT3	ENST00000417996.2	11	chr12	52790899	G	A	193	7	2229	0.859291	0.140709	rs17119107
KRT3	ENST00000417996.2	12	chr12	52790941	G	A	599	5	2234	0.861218	0.138782	rs12312467
KRT3	ENST00000417996.2	13	chr12	52793414	G	A	115	4	2238	0.86276	0.13724	rs75306284
KRT3	ENST00000417996.2	14	chr12	52793124	G	A	76	3	2241	0.863917	0.136083	rs116682509
KRT3	ENST00000417996.2	15	chr12	52793366	C	T	683	2	2243	0.864688	0.135312	rs4919750
KRT3	ENST00000417996.2	16	chr12	52791708	C	T	415	1	2244	0.865073	0.134927	rs61929765
KRT3	ENST00000417996.2	17	chr12	52791827	G	A	66	1	2245	0.865459	0.134541	rs184500349
KRT4	ENST00000551956.2	1	chr12	52810973	T	C	1066	1066	1066	0.410948	0.589052	rs10783539
KRT4	ENST00000551956.2	2	chr12	52812255	G	A	810	472	1538	0.592907	0.407093	rs3134665
KRT4	ENST00000551956.2	3	chr12	52806800	T	C	704	204	1742	0.67155	0.32845	rs2035879
KRT4	ENST00000551956.2	4	chr12	52810830	C	T	730	50	1792	0.690825	0.309175	rs2307027
KRT4	ENST00000551956.2	5	chr12	52808596	T	C	1003	35	1827	0.704318	0.295682	rs2307028
KRT4	ENST00000551956.2	6	chr12	52809075	G	A	226	24	1851	0.71357	0.28643	rs77231962
KRT4	ENST00000551956.2	7	chr12	52810740	A	C	286	17	1868	0.720123	0.279877	rs17119420
KRT4	ENST00000551956.2	8	chr12	52812191	G	T	66	15	1883	0.725906	0.274094	rs75099616
KRT4	ENST00000551956.2	9	chr12	52810577	A	G	76	13	1896	0.730918	0.269082	rs115192520
KRT4	ENST00000551956.2	10	chr12	52813655	G	A	70	12	1908	0.735544	0.264456	rs17119475
KRT4	ENST00000551956.2	11	chr12	52811973	T	C	749	8	1916	0.738628	0.261372	rs7959052
KRT4	ENST00000551956.2	12	chr12	52811659	C	T	405	3	1919	0.739784	0.260216	rs17119426
KRT4	ENST00000551956.2	13	chr12	52813537	C	T	1020	2	1921	0.740555	0.259445	rs17119473
KRT4	ENST00000551956.2	14	chr12	52807319	G	A	71	1	1922	0.740941	0.259059	rs7952912
KRT4	ENST00000551956.2	15	chr12	52807896	C	T	462	1	1923	0.741326	0.258674	rs3816880
KRT4	ENST00000551956.2	16	chr12	52813844	G	A	777	1	1924	0.741712	0.258288	rs2638525
KRT5	ENST00000252242.9	1	chr12	52519245	C	T	1181	1181	1181	0.455281	0.544719	rs607860
KRT5	ENST00000252242.9	2	chr12	52515133	T	C	631	216	1397	0.538551	0.461449	rs11549950
KRT5	ENST00000252242.9	3	chr12	52520369	A	G	278	120	1517	0.584811	0.415189	rs3741725
KRT5	ENST00000252242.9	4	chr12	52516971	G	A	224	79	1596	0.615266	0.384734	rs74671930
KRT5	ENST00000252242.9	5	chr12	52519884	C	T	132	71	1667	0.642637	0.357363	rs11170164
KRT5	ENST00000252242.9	6	chr12	52519532	A	G	95	28	1695	0.653431	0.346569	rs78198419
KRT5	ENST00000252242.9	7	chr12	52520141	C	T	116	24	1719	0.662683	0.337317	rs74093478
KRT5	ENST00000252242.9	8	chr12	52519733	G	A	418	19	1738	0.670008	0.329992	rs638907
KRT5	ENST00000252242.9	9	chr12	52516333	A	G	559	10	1748	0.673863	0.326137	rs12231139
KRT5	ENST00000252242.9	10	chr12	52518533	C	T	79	9	1757	0.677332	0.322668	rs74714082
KRT5	ENST00000252242.9	11	chr12	52519085	C	T	70	7	1764	0.680031	0.319969	rs147498164
KRT5	ENST00000252242.9	12	chr12	52519122	G	T	823	4	1768	0.681573	0.318427	rs641621
KRT5	ENST00000252242.9	13	chr12	52519605	G	A	64	4	1772	0.683115	0.316885	rs73316383
KRT5	ENST00000252242.9	14	chr12	52514757	C	T	152	3	1775	0.684271	0.315729	rs11549960
KRT5	ENST00000252242.9	15	chr12	52520155	T	G	113	3	1778	0.685428	0.314572	rs61747180
KRT5	ENST00000252242.9	16	chr12	52515277	T	G	54	2	1780	0.686199	0.313801	rs28694819
KRT5	ENST00000252242.9	17	chr12	52519619	C	T	297	2	1782	0.68697	0.31303	rs2280081
KRT5	ENST00000252242.9	18	chr12	52515351	A	G	67	1	1783	0.687355	0.312645	rs34311965
KRT5	ENST00000252242.9	19	chr12	52520038	A	C	72	1	1784	0.687741	0.312259	rs61747188
KRT6A	ENST00000330722.7	1	chr12	52487212	C	G	1200	1200	1200	0.462606	0.537394	rs1133153
KRT6A	ENST00000330722.7	2	chr12	52492694	T	C	1114	409	1609	0.620278	0.379722	rs376545
KRT6A	ENST00000330722.7	3	chr12	52491555	C	T	248	135	1744	0.672321	0.327679	rs199613662
KRT6A	ENST00000330722.7	4	chr12	52490951	A	G	1095	61	1805	0.695837	0.304163	rs12578949
KRT6A	ENST00000330722.7	5	chr12	52490773	T	C	1183	55	1860	0.717039	0.282961	rs298120
KRT6A	ENST00000330722.7	6	chr12	52488126	G	A	303	41	1901	0.732845	0.267155	rs139246747
KRT6A	ENST00000330722.7	7	chr12	52487528	G	C	161	28	1929	0.743639	0.256361	rs76154868
KRT6A	ENST00000330722.7	8	chr12	52490643	C	T	58	16	1945	0.749807	0.250193	rs140989962
KRT6A	ENST00000330722.7	9	chr12	52487553	G	T	500	7	1952	0.752506	0.247494	rs3204962
KRT6A	ENST00000330722.7	10	chr12	52487848	C	A	375	7	1959	0.755204	0.244796	rs62617088
KRT6A	ENST00000330722.7	11	chr12	52489006	G	T	1184	7	1966	0.757903	0.242097	rs188463
KRT6A	ENST00000330722.7	12	chr12	52489173	A	G	66	5	1971	0.75983	0.24017	rs148281904
KRT6A	ENST00000330722.7	13	chr12	52490499	A	G	1195	5	1976	0.761758	0.238242	rs298119
KRT6A	ENST00000330722.7	14	chr12	52492706	A	G	1044	4	1980	0.7633	0.2367	rs711317
KRT6A	ENST00000330722.7	15	chr12	52492559	C	T	49	3	1983	0.764456	0.235544	rs139159563
KRT6A	ENST00000330722.7	16	chr12	52490104	C	T	1091	1	1984	0.764842	0.235158	rs4761912
KRT6B	ENST00000252252.4	1	chr12	52452017	T	C	1769	1769	1769	0.681958	0.318042	rs428894
KRT6B	ENST00000252252.4	2	chr12	52451188	C	T	1473	338	2107	0.812259	0.187741	rs409753
KRT6B	ENST00000252252.4	3	chr12	52448317	C	T	1123	88	2195	0.846184	0.153816	rs406857
KRT6B	ENST00000252252.4	4	chr12	52447395	T	C	121	45	2240	0.863531	0.136469	rs61746354
KRT6B	ENST00000252252.4	5	chr12	52449448	G	A	61	27	2267	0.87394	0.12606	rs144574070
KRT6B	ENST00000252252.4	6	chr12	52451651	C	T	1283	20	2287	0.88165	0.11835	rs28538343
KRT6B	ENST00000252252.4	7	chr12	52449882	G	A	1187	10	2297	0.885505	0.114495	rs673602
KRT6B	ENST00000252252.4	8	chr12	52451304	G	C	132	9	2306	0.888975	0.111025	rs866019172
KRT6B	ENST00000252252.4	9	chr12	52451662	A	G	268	4	2310	0.890517	0.109483	rs71455206
KRT6B	ENST00000252252.4	10	chr12	52451356	T	G	1193	3	2313	0.891673	0.108327	rs411078
KRT6B	ENST00000252252.4	11	chr12	52448347	C	T	266	1	2314	0.892059	0.107941	rs10876292
KRT6B	ENST00000252252.4	12	chr12	52449046	A	C	1211	1	2315	0.892444	0.107556	rs379961
KRT6B	ENST00000252252.4	13	chr12	52449320	C	T	142	1	2316	0.89283	0.10717	rs58446634
KRT6B	ENST00000252252.4	14	chr12	52450232	T	C	1080	1	2317	0.893215	0.106785	rs4024141
KRT6B	ENST00000252252.4	15	chr12	52451932	G	A	350	1	2318	0.893601	0.106399	rs445185
KRT81	ENST00000327741.9	1	chr12	52286153	C	G	1157	1157	1157	0.446029	0.553971	rs3660
KRT81	ENST00000327741.9	2	chr12	52287296	G	A	991	432	1589	0.612567	0.387433	rs4761784
KRT81	ENST00000327741.9	3	chr12	52288357	G	A	778	229	1818	0.700848	0.299152	rs12812669
KRT81	ENST00000327741.9	4	chr12	52288834	C	A	449	122	1940	0.74788	0.25212	rs61437296
KRT81	ENST00000327741.9	5	chr12	52287930	T	C	297	17	1957	0.754433	0.245567	rs6580872
KRT81	ENST00000327741.9	6	chr12	52291312	C	G	935	15	1972	0.760216	0.239784	rs2071588
KRT81	ENST00000327741.9	7	chr12	52287749	T	C	1140	14	1986	0.765613	0.234387	rs7300941
KRT81	ENST00000327741.9	8	chr12	52291429	T	G	431	5	1991	0.76754	0.23246	rs79897879
KRT81	ENST00000327741.9	9	chr12	52288184	T	C	34	4	1995	0.769082	0.230918	rs6580874
KRT81	ENST00000327741.9	10	chr12	52287972	T	C	58	3	1998	0.770239	0.229761	rs139105799
KRT81	ENST00000327741.9	11	chr12	52286388	G	A	126	1	1999	0.770625	0.229375	rs74095618
KRT81	ENST00000327741.9	12	chr12	52287005	T	C	51	1	2000	0.77101	0.22899	rs74095619
KRT83	ENST00000293670.3	1	chr12	52318565	G	A	1189	1189	1189	0.458365	0.541635	rs2857664
KRT83	ENST00000293670.3	2	chr12	52319191	G	A	1125	544	1733	0.66808	0.33192	rs3741715
KRT83	ENST00000293670.3	3	chr12	52319304	G	A	591	163	1896	0.730918	0.269082	rs2857663
KRT83	ENST00000293670.3	4	chr12	52317806	G	A	150	45	1941	0.748265	0.251735	rs117028083
KRT83	ENST00000293670.3	5	chr12	52314493	G	A	1135	43	1984	0.764842	0.235158	rs2857672
KRT83	ENST00000293670.3	6	chr12	52315438	T	C	643	25	2009	0.77448	0.22552	rs3741720
KRT83	ENST00000293670.3	7	chr12	52314701	C	T	63	15	2024	0.780262	0.219738	rs147359482
KRT83	ENST00000293670.3	8	chr12	52318439	G	A	61	13	2037	0.785274	0.214726	rs151265375
KRT83	ENST00000293670.3	9	chr12	52317432	T	C	864	12	2049	0.7899	0.2101	rs2277385
KRT83	ENST00000293670.3	10	chr12	52315445	G	A	194	6	2055	0.792213	0.207787	rs3741719
KRT83	ENST00000293670.3	11	chr12	52316937	G	C	1136	5	2060	0.79414	0.20586	rs2852464
KRT83	ENST00000293670.3	12	chr12	52316071	C	T	57	4	2064	0.795682	0.204318	rs140635030
KRT83	ENST00000293670.3	13	chr12	52318453	C	G	479	3	2067	0.796839	0.203161	rs2857665
KRT83	ENST00000293670.3	14	chr12	52318962	C	T	1100	2	2069	0.79761	0.20239	rs998820
KRT83	ENST00000293670.3	15	chr12	52319434	C	T	640	2	2071	0.798381	0.201619	rs10876276
KRT83	ENST00000293670.3	16	chr12	52318465	C	T	1146	1	2072	0.798766	0.201234	rs2852458
KRT83	ENST00000293670.3	17	chr12	52319900	G	T	1133	1	2073	0.799152	0.200848	rs10876277
KRT86	ENST00000423955.7	1	chr12	52297319	T	C	1258	1258	1258	0.484965	0.515035	rs949387
KRT86	ENST00000423955.7	2	chr12	52278852	G	C	1232	583	1841	0.709715	0.290285	rs2125118
KRT86	ENST00000423955.7	3	chr12	52308849	G	A	1111	216	2057	0.792984	0.207016	rs1137013
KRT86	ENST00000423955.7	4	chr12	52284784	C	T	1202	114	2171	0.836931	0.163069	rs10876270
KRT86	ENST00000423955.7	5	chr12	52303486	G	C	876	67	2238	0.86276	0.13724	rs3934453
KRT86	ENST00000423955.7	6	chr12	52304440	C	T	1189	55	2293	0.883963	0.116037	rs372955071
KRT86	ENST00000423955.7	7	chr12	52303146	A	C	468	33	2326	0.896685	0.103315	rs58717266
KRT86	ENST00000423955.7	8	chr12	52305147	G	T	82	16	2342	0.902853	0.097147	rs10876274
KRT86	ENST00000423955.7	9	chr12	52298768	T	C	59	15	2357	0.908635	0.091365	rs117605216
KRT86	ENST00000423955.7	10	chr12	52281267	A	G	298	14	2371	0.914032	0.085968	rs10876259
KRT86	ENST00000423955.7	11	chr12	52305051	A	C	52	13	2384	0.919044	0.080956	rs141849083
KRT86	ENST00000423955.7	12	chr12	52293632	A	G	778	10	2394	0.922899	0.077101	rs12146804
KRT86	ENST00000423955.7	13	chr12	52308679	A	G	770	9	2403	0.926369	0.073631	rs2280949
KRT86	ENST00000423955.7	14	chr12	52291312	C	G	935	6	2409	0.928682	0.071318	rs2071588
KRT86	ENST00000423955.7	15	chr12	52279461	G	A	994	4	2413	0.930224	0.069776	rs7303543
KRT86	ENST00000423955.7	16	chr12	52287930	T	C	297	4	2417	0.931766	0.068234	rs6580872
KRT86	ENST00000423955.7	17	chr12	52278969	G	A	52	3	2420	0.932922	0.067078	rs76260807
KRT86	ENST00000423955.7	18	chr12	52282971	C	G	1102	3	2423	0.934079	0.065921	rs10876268
KRT86	ENST00000423955.7	19	chr12	52277042	G	C	1038	2	2425	0.93485	0.06515	rs4761783
KRT86	ENST00000423955.7	20	chr12	52293286	G	A	933	2	2427	0.935621	0.064379	rs7953684
KRT86	ENST00000423955.7	21	chr12	52298920	C	T	292	2	2429	0.936392	0.063608	rs181360151
KRT86	ENST00000423955.7	22	chr12	52301884	C	A	54	2	2431	0.937163	0.062837	rs56016927
KRT86	ENST00000423955.7	23	chr12	52302341	C	T	658	2	2433	0.937934	0.062066	rs199749785
KRT86	ENST00000423955.7	24	chr12	52304606	G	T	62	2	2435	0.938705	0.061295	rs538471243
KRT86	ENST00000423955.7	25	chr12	52287272	C	T	1150	1	2436	0.93909	0.06091	rs4761856
KRT86	ENST00000423955.7	26	chr12	52288357	G	A	778	1	2437	0.939476	0.060524	rs12812669
KRT86	ENST00000423955.7	27	chr12	52298810	A	T	903	1	2438	0.939861	0.060139	rs7309438
KRT86	ENST00000423955.7	28	chr12	52299130	A	G	760	1	2439	0.940247	0.059753	rs4761787
KRT86	ENST00000423955.7	29	chr12	52299548	C	T	868	1	2440	0.940632	0.059368	rs7488782
KRT86	ENST00000423955.7	30	chr12	52303701	A	G	72	1	2441	0.941018	0.058982	rs3934451
KRT86	ENST00000423955.7	31	chr12	52307183	C	T	1109	1	2442	0.941403	0.058597	rs6580876
KRT86	ENST00000423955.7	32	chr12	52307609	C	T	164	1	2443	0.941789	0.058211	rs61915662
KRT9	ENST00000246662.9	1	chr17	41567199	A	G	981	981	981	0.37818	0.62182	rs6503636
KRT9	ENST00000246662.9	2	chr17	41571798	G	A	792	227	1208	0.46569	0.53431	rs8070680
KRT9	ENST00000246662.9	3	chr17	41569194	A	G	222	27	1235	0.476099	0.523901	rs28451311
KRT9	ENST00000246662.9	4	chr17	41571564	T	G	954	20	1255	0.483809	0.516191	rs8075921
KRT9	ENST00000246662.9	5	chr17	41569134	A	G	56	18	1273	0.490748	0.509252	rs76264733
KRT9	ENST00000246662.9	6	chr17	41566273	G	A	965	12	1285	0.495374	0.504626	rs8071388
KRT9	ENST00000246662.9	7	chr17	41570603	G	C	56	6	1291	0.497687	0.502313	rs113956473
KRT9	ENST00000246662.9	8	chr17	41566615	A	G	69	5	1296	0.499614	0.500386	rs139614862
KRT9	ENST00000246662.9	9	chr17	41570024	C	A	963	4	1300	0.501157	0.498843	rs3816510
KRT9	ENST00000246662.9	10	chr17	41567738	T	A	940	1	1301	0.501542	0.498458	rs3890472
LDLR	ENST00000558518.6	1	chr19	11125179	A	T	1232	1232	1232	0.474942	0.525058	rs73017023
LDLR	ENST00000558518.6	2	chr19	11101794	T	A	1100	568	1800	0.693909	0.306091	rs12985460
LDLR	ENST00000558518.6	3	chr19	11131982	T	C	1055	264	2064	0.795682	0.204318	rs1433099
LDLR	ENST00000558518.6	4	chr19	11119686	A	C	1155	112	2176	0.838859	0.161141	rs12609673
LDLR	ENST00000558518.6	5	chr19	11095899	G	A	938	70	2246	0.865844	0.134156	rs6511721
LDLR	ENST00000558518.6	6	chr19	11092738	A	G	558	44	2290	0.882806	0.117194	rs17249169
LDLR	ENST00000558518.6	7	chr19	11120659	A	G	128	31	2321	0.894757	0.105243	rs41301949
LDLR	ENST00000558518.6	8	chr19	11093886	C	T	224	25	2346	0.904395	0.095605	rs76058149
LDLR	ENST00000558518.6	9	chr19	11133332	G	A	251	17	2363	0.910948	0.089052	rs72658879
LDLR	ENST00000558518.6	10	chr19	11091630	G	T	407	14	2377	0.916345	0.083655	rs6511720
LDLR	ENST00000558518.6	11	chr19	11113815	A	G	1126	12	2389	0.920971	0.079029	rs1569372
LDLR	ENST00000558518.6	12	chr19	11095299	G	A	1042	9	2398	0.924441	0.075559	rs8102912
LDLR	ENST00000558518.6	13	chr19	11103013	G	A	151	8	2406	0.927525	0.072475	rs2304183
LDLR	ENST00000558518.6	14	chr19	11127872	A	G	634	6	2412	0.929838	0.070162	rs2569538
LDLR	ENST00000558518.6	15	chr19	11132769	A	G	940	4	2416	0.93138	0.06862	rs5742911
LDLR	ENST00000558518.6	16	chr19	11089736	C	T	151	3	2419	0.932537	0.067463	rs12981050
LDLR	ENST00000558518.6	17	chr19	11093951	C	T	89	2	2421	0.933308	0.066692	rs17242367
LDLR	ENST00000558518.6	18	chr19	11095854	T	A	1031	2	2423	0.934079	0.065921	rs8110695
LDLR	ENST00000558518.6	19	chr19	11116124	C	T	502	2	2425	0.93485	0.06515	rs5929
LDLR	ENST00000558518.6	20	chr19	11116878	C	T	406	2	2427	0.935621	0.064379	rs1799898
LDLR	ENST00000558518.6	21	chr19	11105170	T	C	416	1	2428	0.936006	0.063994	rs10423288
LDLR	ENST00000558518.6	22	chr19	11111624	G	A	292	1	2429	0.936392	0.063608	rs11669576
LDLR	ENST00000558518.6	23	chr19	11126885	C	T	139	1	2430	0.936777	0.063223	rs114027200
LDLR	ENST00000558518.6	24	chr19	11128132	G	A	360	1	2431	0.937163	0.062837	rs13306501
LDLR	ENST00000558518.6	25	chr19	11131201	G	A	868	1	2432	0.937548	0.062452	rs2116897
LHCGR	ENST00000294954.12	1	chr2	48711202	A	G	1265	1265	1265	0.487664	0.512336	rs7605712
LHCGR	ENST00000294954.12	2	chr2	48741538	C	A	1256	637	1902	0.733231	0.266769	rs4340580
LHCGR	ENST00000294954.12	3	chr2	48726210	C	T	1223	321	2223	0.856978	0.143022	rs7562693
LHCGR	ENST00000294954.12	4	chr2	48711552	C	T	1204	154	2377	0.916345	0.083655	rs4340578
LHCGR	ENST00000294954.12	5	chr2	48726117	C	T	912	61	2438	0.939861	0.060139	rs7562567
LHCGR	ENST00000294954.12	6	chr2	48727703	A	G	1128	37	2475	0.954125	0.045875	rs4953618
LMNA	ENST00000368300.9	1	chr1	156137743	C	T	848	848	848	0.326908	0.673092	rs4641
LMNA	ENST00000368300.9	2	chr1	156129878	T	G	591	475	1323	0.510023	0.489977	rs513043
LMNA	ENST00000368300.9	3	chr1	156123200	T	C	456	153	1476	0.569005	0.430995	rs6686943
LMNA	ENST00000368300.9	4	chr1	156135626	A	G	164	95	1571	0.605628	0.394372	rs76017998
LMNA	ENST00000368300.9	5	chr1	156139185	G	C	560	50	1621	0.624904	0.375096	rs7339
LMNA	ENST00000368300.9	6	chr1	156118465	C	G	460	37	1658	0.639167	0.360833	rs582690
LMNA	ENST00000368300.9	7	chr1	156118592	G	A	57	31	1689	0.651118	0.348882	rs3754291
LMNA	ENST00000368300.9	8	chr1	156122492	C	A	65	14	1703	0.656515	0.343485	rs139377675
LMNA	ENST00000368300.9	9	chr1	156119843	T	A	54	13	1716	0.661527	0.338473	rs3768278
LMNA	ENST00000368300.9	10	chr1	156119840	C	G	433	11	1727	0.665767	0.334233	rs609625
LMNA	ENST00000368300.9	11	chr1	156115584	T	C	560	7	1734	0.668466	0.331534	rs547915
LMNA	ENST00000368300.9	12	chr1	156136394	T	C	530	6	1740	0.670779	0.329221	rs505058
LMNA	ENST00000368300.9	13	chr1	156114831	G	T	105	5	1745	0.672706	0.327294	rs115800510
LMNA	ENST00000368300.9	14	chr1	156137546	G	A	115	3	1748	0.673863	0.326137	rs114316250
LMNA	ENST00000368300.9	15	chr1	156138257	T	C	532	2	1750	0.674634	0.325366	rs520910
LMNA	ENST00000368300.9	16	chr1	156119818	T	C	462	1	1751	0.675019	0.324981	rs503815
LMNA	ENST00000368300.9	17	chr1	156126585	G	A	295	1	1752	0.675405	0.324595	rs6657367
LMNB1	ENST00000261366.10	1	chr5	126804658	A	G	1266	1266	1266	0.488049	0.511951	rs968355
LMNB1	ENST00000261366.10	2	chr5	126829897	G	A	1247	617	1883	0.725906	0.274094	rs2973595
LMNB1	ENST00000261366.10	3	chr5	126826728	A	C	1236	171	2054	0.791827	0.208173	rs2973597
LMNB1	ENST00000261366.10	4	chr5	126807812	C	T	168	41	2095	0.807633	0.192367	rs2973605
LMNB1	ENST00000261366.10	5	chr5	126810079	A	G	1095	37	2132	0.821897	0.178103	rs2271354
LMNB1	ENST00000261366.10	6	chr5	126813170	G	A	169	28	2160	0.832691	0.167309	rs72780208
LMNB1	ENST00000261366.10	7	chr5	126794838	C	T	120	27	2187	0.843099	0.156901	rs78470173
LMNB1	ENST00000261366.10	8	chr5	126820859	G	A	150	25	2212	0.852737	0.147263	rs74480742
LMNB1	ENST00000261366.10	9	chr5	126829788	A	C	616	21	2233	0.860833	0.139167	rs62391744
LMNB1	ENST00000261366.10	10	chr5	126794357	A	T	95	12	2245	0.865459	0.134541	rs13176752
LMNB1	ENST00000261366.10	11	chr5	126826330	C	T	108	10	2255	0.869314	0.130686	rs12518092
LMNB1	ENST00000261366.10	12	chr5	126835218	C	A	1133	10	2265	0.873169	0.126831	rs966087
LMNB1	ENST00000261366.10	13	chr5	126791782	A	G	79	9	2274	0.876638	0.123362	rs113232588
LMNB1	ENST00000261366.10	14	chr5	126801604	T	C	68	8	2282	0.879722	0.120278	rs2973893
LMNB1	ENST00000261366.10	15	chr5	126778692	C	T	80	6	2288	0.882035	0.117965	rs77703347
LMNB1	ENST00000261366.10	16	chr5	126779459	T	C	64	5	2293	0.883963	0.116037	rs75222840
LMNB1	ENST00000261366.10	17	chr5	126811984	C	T	72	5	2298	0.885891	0.114109	rs17165328
LMNB1	ENST00000261366.10	18	chr5	126831099	C	T	698	5	2303	0.887818	0.112182	rs3805738
LMNB1	ENST00000261366.10	19	chr5	126828497	C	G	988	4	2307	0.88936	0.11064	rs2973596
LMNB1	ENST00000261366.10	20	chr5	126779303	T	C	272	3	2310	0.890517	0.109483	rs7714589
LMNB1	ENST00000261366.10	21	chr5	126782269	A	C	921	2	2312	0.891288	0.108712	rs6595736
LMNB1	ENST00000261366.10	22	chr5	126789315	C	G	137	2	2314	0.892059	0.107941	rs17165359
LMNB1	ENST00000261366.10	23	chr5	126805889	G	A	70	2	2316	0.89283	0.10717	rs72780205
LMNB1	ENST00000261366.10	24	chr5	126806568	C	T	746	2	2318	0.893601	0.106399	rs11748362
LMNB1	ENST00000261366.10	25	chr5	126824605	G	A	894	2	2320	0.894372	0.105628	rs7709312
LMNB1	ENST00000261366.10	26	chr5	126778195	G	A	50	1	2321	0.894757	0.105243	rs115455016
LMNB1	ENST00000261366.10	27	chr5	126793276	C	G	909	1	2322	0.895143	0.104857	rs11241910
LMNB1	ENST00000261366.10	28	chr5	126806483	G	A	1082	1	2323	0.895528	0.104472	rs11748382
LMNB1	ENST00000261366.10	29	chr5	126821805	G	A	107	1	2324	0.895914	0.104086	rs114771070
LMNB1	ENST00000261366.10	30	chr5	126828044	T	A	230	1	2325	0.896299	0.103701	rs72780211
LMNB1	ENST00000261366.10	31	chr5	126831274	A	G	87	1	2326	0.896685	0.103315	rs193282303
LRP5	ENST00000294304.12	1	chr11	68317494	G	C	1228	1228	1228	0.4734	0.5266	rs312014
LRP5	ENST00000294304.12	2	chr11	68435112	A	G	1027	527	1755	0.676561	0.323439	rs638076
LRP5	ENST00000294304.12	3	chr11	68373946	G	A	1015	272	2027	0.781419	0.218581	rs638051
LRP5	ENST00000294304.12	4	chr11	68395988	C	G	906	154	2181	0.840786	0.159214	rs4930573
LRP5	ENST00000294304.12	5	chr11	68323976	A	G	1020	90	2271	0.875482	0.124518	rs639469
LRP5	ENST00000294304.12	6	chr11	68396046	C	T	799	52	2323	0.895528	0.104472	rs627174
LRP5	ENST00000294304.12	7	chr11	68342354	T	C	160	31	2354	0.907479	0.092521	rs4988311
LRP5	ENST00000294304.12	8	chr11	68373314	G	A	871	28	2382	0.918273	0.081727	rs624947
LRP5	ENST00000294304.12	9	chr11	68325875	A	G	64	22	2404	0.926754	0.073246	rs368017257
LRP5	ENST00000294304.12	10	chr11	68443591	T	A	171	16	2420	0.932922	0.067078	rs200333609
LRP5	ENST00000294304.12	11	chr11	68326963	G	A	929	12	2432	0.937548	0.062452	rs312024
LRP5	ENST00000294304.12	12	chr11	68395491	A	G	956	12	2444	0.942174	0.057826	rs660925
LRP5	ENST00000294304.12	13	chr11	68442250	T	C	399	10	2454	0.946029	0.053971	rs3781579
LRP5	ENST00000294304.12	14	chr11	68366533	G	A	137	9	2463	0.949499	0.050501	rs189825292
LRP5	ENST00000294304.12	15	chr11	68411284	G	A	113	9	2472	0.952968	0.047032	rs79770290
LRRK2	ENST00000298910.12	1	chr12	40337804	G	A	1268	1268	1268	0.48882	0.51118	rs6581668
LRRK2	ENST00000298910.12	2	chr12	40304688	C	T	1117	562	1830	0.705474	0.294526	rs10784499
LRRK2	ENST00000298910.12	3	chr12	40227013	G	A	1110	284	2114	0.814958	0.185042	rs1491941
LRRK2	ENST00000298910.12	4	chr12	40259911	C	T	747	110	2224	0.857363	0.142637	rs17465870
LRRK2	ENST00000298910.12	5	chr12	40229953	G	A	1097	73	2297	0.885505	0.114495	rs11175656
LRRK2	ENST00000298910.12	6	chr12	40336661	C	T	1217	29	2326	0.896685	0.103315	rs2404835
LRRK2	ENST00000298910.12	7	chr12	40341862	A	G	307	21	2347	0.90478	0.09522	rs17491536
LRRK2	ENST00000298910.12	8	chr12	40263898	C	G	453	19	2366	0.912105	0.087895	rs7308720
LRRK2	ENST00000298910.12	9	chr12	40364243	T	G	777	13	2379	0.917116	0.082884	rs11835105
LRRK2	ENST00000298910.12	10	chr12	40292443	C	A	101	12	2391	0.921742	0.078258	rs73102738
LRRK2	ENST00000298910.12	11	chr12	40313477	G	A	92	11	2402	0.925983	0.074017	rs11564178
LRRK2	ENST00000298910.12	12	chr12	40226614	A	T	477	8	2410	0.929067	0.070933	rs1491943
LRRK2	ENST00000298910.12	13	chr12	40237806	G	A	416	7	2417	0.931766	0.068234	rs10878244
LRRK2	ENST00000298910.12	14	chr12	40358344	A	G	80	7	2424	0.934464	0.065536	rs117083757
LRRK2	ENST00000298910.12	15	chr12	40252326	G	A	57	6	2430	0.936777	0.063223	rs75382691
LRRK2	ENST00000298910.12	16	chr12	40265847	G	T	169	6	2436	0.93909	0.06091	rs7313276
LRRK2	ENST00000298910.12	17	chr12	40255521	C	T	287	5	2441	0.941018	0.058982	rs2723265
LRRK2	ENST00000298910.12	18	chr12	40329369	C	T	69	4	2445	0.94256	0.05744	rs12370996
LRRK2	ENST00000298910.12	19	chr12	40251794	A	G	776	3	2448	0.943716	0.056284	rs1491939
LRRK2	ENST00000298910.12	20	chr12	40314059	C	T	64	3	2451	0.944873	0.055127	rs33958906
LRRK2	ENST00000298910.12	21	chr12	40272118	C	T	96	2	2453	0.945644	0.054356	rs73108339
LRRK2	ENST00000298910.12	22	chr12	40279711	A	T	87	2	2455	0.946415	0.053585	rs75083520
LRRK2	ENST00000298910.12	23	chr12	40279888	T	C	100	2	2457	0.947186	0.052814	rs76344847
LRRK2	ENST00000298910.12	24	chr12	40304884	A	G	458	2	2459	0.947957	0.052043	rs17484286
LRRK2	ENST00000298910.12	25	chr12	40327606	C	T	83	2	2461	0.948728	0.051272	rs11564106
LRRK2	ENST00000298910.12	26	chr12	40333667	G	T	88	2	2463	0.949499	0.050501	rs17491417
LRRK2	ENST00000298910.12	27	chr12	40227006	C	G	1033	1	2464	0.949884	0.050116	rs1491942
LRRK2	ENST00000298910.12	28	chr12	40227354	G	A	213	1	2465	0.95027	0.04973	rs149406366
MAB21L2	ENST00000317605.6	1	chr4	150584170	T	A	775	775	775	0.298766	0.701234	rs13105060
MAB21L2	ENST00000317605.6	2	chr4	150582572	G	T	158	119	894	0.344641	0.655359	rs79265987
MAB21L2	ENST00000317605.6	3	chr4	150582720	C	T	130	78	972	0.374711	0.625289	rs72959811
MAB21L2	ENST00000317605.6	4	chr4	150584192	G	A	90	24	996	0.383963	0.616037	rs75096474
MAFB	ENST00000373313.3	1	chr20	40686030	G	A	330	330	330	0.127217	0.872783	rs3577
MAFB	ENST00000373313.3	2	chr20	40686359	G	C	67	66	396	0.15266	0.84734	rs148352161
MAP2K1	ENST00000307102.10	1	chr15	66477591	C	G	1207	1207	1207	0.465305	0.534695	rs35951728
MAP2K1	ENST00000307102.10	2	chr15	66468004	A	G	889	380	1587	0.611796	0.388204	rs8039880
MAP2K1	ENST00000307102.10	3	chr15	66434031	C	T	705	235	1822	0.70239	0.29761	rs1347069
MAP2K1	ENST00000307102.10	4	chr15	66417921	C	G	737	123	1945	0.749807	0.250193	rs7174378
MAP2K1	ENST00000307102.10	5	chr15	66426049	A	G	272	73	2018	0.777949	0.222051	rs16949915
MAP2K1	ENST00000307102.10	6	chr15	66476691	G	A	629	66	2084	0.803392	0.196608	rs78135660
MAP2K1	ENST00000307102.10	7	chr15	66388689	A	G	938	45	2129	0.82074	0.17926	rs907893
MAP2K1	ENST00000307102.10	8	chr15	66473066	G	A	280	26	2155	0.830763	0.169237	rs58683685
MAP2K1	ENST00000307102.10	9	chr15	66491040	G	T	90	22	2177	0.839244	0.160756	rs56366941
MAP2K1	ENST00000307102.10	10	chr15	66400540	C	T	98	21	2198	0.84734	0.15266	rs111682679
MAP2K1	ENST00000307102.10	11	chr15	66431513	G	A	123	21	2219	0.855436	0.144564	rs78659018
MAP2K1	ENST00000307102.10	12	chr15	66451963	A	C	330	18	2237	0.862375	0.137625	rs868107246
MAP2K1	ENST00000307102.10	13	chr15	66475642	G	A	109	15	2252	0.868157	0.131843	rs28610140
MAP2K1	ENST00000307102.10	14	chr15	66437638	C	T	62	12	2264	0.872783	0.127217	rs117147554
MAP2K1	ENST00000307102.10	15	chr15	66452304	G	A	196	11	2275	0.877024	0.122976	rs7162485
MAP2K1	ENST00000307102.10	16	chr15	66444795	C	T	63	9	2284	0.880493	0.119507	rs74327797
MAP2K1	ENST00000307102.10	17	chr15	66467361	G	A	311	8	2292	0.883577	0.116423	rs56911164
MAP2K1	ENST00000307102.10	18	chr15	66476372	T	C	68	7	2299	0.886276	0.113724	rs141884920
MAP2K1	ENST00000307102.10	19	chr15	66480580	T	A	60	7	2306	0.888975	0.111025	rs78793850
MAP2K1	ENST00000307102.10	20	chr15	66402082	A	T	319	5	2311	0.890902	0.109098	rs74326592
MAP2K1	ENST00000307102.10	21	chr15	66437231	G	A	71	5	2316	0.89283	0.10717	rs114709929
MAP2K1	ENST00000307102.10	22	chr15	66422507	C	T	51	4	2320	0.894372	0.105628	rs118117574
MAP2K1	ENST00000307102.10	23	chr15	66404397	A	C	1201	3	2323	0.895528	0.104472	rs1549854
MAP2K1	ENST00000307102.10	24	chr15	66422614	A	G	66	3	2326	0.896685	0.103315	rs79905202
MAP2K1	ENST00000307102.10	25	chr15	66468569	T	C	269	3	2329	0.897841	0.102159	rs34842367
MAP2K1	ENST00000307102.10	26	chr15	66479669	C	T	958	3	2332	0.898998	0.101002	rs4255740
MAP2K1	ENST00000307102.10	27	chr15	66390371	A	G	434	2	2334	0.899769	0.100231	rs16949849
MAP2K1	ENST00000307102.10	28	chr15	66400094	G	A	70	2	2336	0.90054	0.09946	rs16949869
MAP2K1	ENST00000307102.10	29	chr15	66454983	T	C	946	2	2338	0.901311	0.098689	rs28684377
MAP2K1	ENST00000307102.10	30	chr15	66455874	T	A	351	2	2340	0.902082	0.097918	rs7183477
MAP2K1	ENST00000307102.10	31	chr15	66489710	C	T	402	2	2342	0.902853	0.097147	rs41306345
MAP2K1	ENST00000307102.10	32	chr15	66387346	A	G	64	1	2343	0.903238	0.096762	rs77796976
MAP2K1	ENST00000307102.10	33	chr15	66390883	C	T	164	1	2344	0.903624	0.096376	rs12898659
MAP2K1	ENST00000307102.10	34	chr15	66400501	A	G	85	1	2345	0.904009	0.095991	rs10851757
MAP2K1	ENST00000307102.10	35	chr15	66407380	C	T	288	1	2346	0.904395	0.095605	rs752404
MAP2K1	ENST00000307102.10	36	chr15	66409162	G	A	699	1	2347	0.90478	0.09522	rs74397736
MAP2K1	ENST00000307102.10	37	chr15	66411421	C	T	129	1	2348	0.905166	0.094834	rs77296783
MAP2K1	ENST00000307102.10	38	chr15	66417938	C	T	382	1	2349	0.905551	0.094449	rs10468036
MAP2K1	ENST00000307102.10	39	chr15	66429517	A	G	610	1	2350	0.905937	0.094063	rs76906202
MAP2K1	ENST00000307102.10	40	chr15	66435259	G	C	950	1	2351	0.906322	0.093678	rs16949924
MAP2K1	ENST00000307102.10	41	chr15	66456717	A	C	145	1	2352	0.906708	0.093292	rs115552305
MAP2K1	ENST00000307102.10	42	chr15	66458186	A	G	164	1	2353	0.907093	0.092907	rs35381196
MAP2K1	ENST00000307102.10	43	chr15	66469947	T	C	1073	1	2354	0.907479	0.092521	rs7182853
MAP2K1	ENST00000307102.10	44	chr15	66480857	C	G	307	1	2355	0.907864	0.092136	rs1112362
MAP2K2	ENST00000262948.10	1	chr19	4115564	G	A	1318	1318	1318	0.508096	0.491904	rs350894
MAP2K2	ENST00000262948.10	2	chr19	4102134	A	C	1012	480	1798	0.693138	0.306862	rs12610112
MAP2K2	ENST00000262948.10	3	chr19	4118901	A	G	1186	225	2023	0.779877	0.220123	rs12459484
MAP2K2	ENST00000262948.10	4	chr19	4102922	C	T	1248	120	2143	0.826137	0.173863	rs350908
MAP2K2	ENST00000262948.10	5	chr19	4094112	G	T	1241	66	2209	0.851581	0.148419	rs2289859
MAP2K2	ENST00000262948.10	6	chr19	4102625	T	C	409	47	2256	0.869699	0.130301	rs2289858
MAP2K2	ENST00000262948.10	7	chr19	4102451	G	A	458	24	2280	0.878951	0.121049	rs17851657
MAP2K2	ENST00000262948.10	8	chr19	4101064	G	T	1148	20	2300	0.886662	0.113338	rs10250
MAP2K2	ENST00000262948.10	9	chr19	4102836	G	A	674	11	2311	0.890902	0.109098	rs41276860
MAP2K2	ENST00000262948.10	10	chr19	4102258	T	C	108	10	2321	0.894757	0.105243	rs116475330
MAP2K2	ENST00000262948.10	11	chr19	4102181	T	C	72	7	2328	0.897456	0.102544	rs376672025
MAP2K2	ENST00000262948.10	12	chr19	4099189	T	C	842	5	2333	0.899383	0.100617	rs350911
MAP2K2	ENST00000262948.10	13	chr19	4102139	A	G	230	5	2338	0.901311	0.098689	rs8100110
MAP2K2	ENST00000262948.10	14	chr19	4102356	T	C	194	4	2342	0.902853	0.097147	rs73918030
MAP2K2	ENST00000262948.10	15	chr19	4117301	G	C	53	3	2345	0.904009	0.095991	rs74172621
MAP2K2	ENST00000262948.10	16	chr19	4090424	G	T	550	2	2347	0.90478	0.09522	rs6630
MAP2K2	ENST00000262948.10	17	chr19	4090574	G	A	574	2	2349	0.905551	0.094449	rs6629
MAP2K2	ENST00000262948.10	18	chr19	4097367	T	C	62	2	2351	0.906322	0.093678	rs146376140
MAP2K2	ENST00000262948.10	19	chr19	4098642	G	A	105	2	2353	0.907093	0.092907	rs10413038
MAP2K2	ENST00000262948.10	20	chr19	4098949	G	A	775	2	2355	0.907864	0.092136	rs1979013
MAP2K2	ENST00000262948.10	21	chr19	4102822	G	A	157	2	2357	0.908635	0.091365	rs41276858
MAP2K2	ENST00000262948.10	22	chr19	4117871	G	T	91	2	2359	0.909406	0.090594	rs77017960
MAP2K2	ENST00000262948.10	23	chr19	4098778	A	G	751	1	2360	0.909792	0.090208	rs350912
MAP2K2	ENST00000262948.10	24	chr19	4101418	C	T	143	1	2361	0.910177	0.089823	rs73536061
MAP2K2	ENST00000262948.10	25	chr19	4104921	G	A	495	1	2362	0.910563	0.089437	rs28579444
MAP2K2	ENST00000262948.10	26	chr19	4107973	C	T	1019	1	2363	0.910948	0.089052	rs350903
MAP2K2	ENST00000262948.10	27	chr19	4112897	C	T	982	1	2364	0.911334	0.088666	rs350897
MAP2K2	ENST00000262948.10	28	chr19	4114417	G	A	778	1	2365	0.911719	0.088281	rs7258366
MAP2K2	ENST00000262948.10	29	chr19	4116083	A	T	137	1	2366	0.912105	0.087895	rs2890215
MAP2K2	ENST00000262948.10	30	chr19	4116654	A	G	807	1	2367	0.91249	0.08751	rs350892
MAP2K2	ENST00000262948.10	31	chr19	4117040	C	T	79	1	2368	0.912876	0.087124	rs12609676
MAP2K2	ENST00000262948.10	32	chr19	4117292	T	C	826	1	2369	0.913261	0.086739	rs350891
MAP2K2	ENST00000262948.10	33	chr19	4120663	C	T	90	1	2370	0.913647	0.086353	rs142038521
MAP2K2	ENST00000262948.10	34	chr19	4122013	C	T	103	1	2371	0.914032	0.085968	rs375413747
MAP4K4	ENST00000324219.9	1	chr2	101721915	A	G	1089	1089	1089	0.419815	0.580185	rs6733355
MAP4K4	ENST00000324219.9	2	chr2	101862567	G	A	1077	585	1674	0.645335	0.354665	rs3771903
MAP4K4	ENST00000324219.9	3	chr2	101704050	A	C	512	214	1888	0.727833	0.272167	rs74410723
MAP4K4	ENST00000324219.9	4	chr2	101850859	T	C	1056	103	1991	0.76754	0.23246	rs972372
MAP4K4	ENST00000324219.9	5	chr2	101868632	C	T	351	65	2056	0.792598	0.207402	rs9308848
MAP4K4	ENST00000324219.9	6	chr2	101842806	A	G	344	49	2105	0.811488	0.188512	rs17801985
MAP4K4	ENST00000324219.9	7	chr2	101806130	C	G	962	45	2150	0.828836	0.171164	rs34727025
MAP4K4	ENST00000324219.9	8	chr2	101752559	C	T	134	33	2183	0.841557	0.158443	rs77310281
MAP4K4	ENST00000324219.9	9	chr2	101736796	C	G	393	29	2212	0.852737	0.147263	rs7605411
MAP4K4	ENST00000324219.9	10	chr2	101703647	T	G	208	23	2235	0.861604	0.138396	rs1014558000
MAP4K4	ENST00000324219.9	11	chr2	101736744	T	C	291	21	2256	0.869699	0.130301	rs59937836
MAP4K4	ENST00000324219.9	12	chr2	101776344	C	T	163	19	2275	0.877024	0.122976	rs7566896
MAP4K4	ENST00000324219.9	13	chr2	101773288	A	G	108	16	2291	0.883192	0.116808	rs78262287
MAP4K4	ENST00000324219.9	14	chr2	101702239	G	A	122	15	2306	0.888975	0.111025	rs117389394
MAP4K4	ENST00000324219.9	15	chr2	101893532	G	A	146	14	2320	0.894372	0.105628	rs55821509
MAP4K4	ENST00000324219.9	16	chr2	101829343	T	G	127	13	2333	0.899383	0.100617	rs79626224
MAP4K4	ENST00000324219.9	17	chr2	101833056	G	A	149	13	2346	0.904395	0.095605	rs77650045
MAP4K4	ENST00000324219.9	18	chr2	101869971	A	G	73	10	2356	0.90825	0.09175	rs112366063
MAP4K4	ENST00000324219.9	19	chr2	101893436	C	T	106	10	2366	0.912105	0.087895	rs112494899
MAP4K4	ENST00000324219.9	20	chr2	101829823	C	G	62	8	2374	0.915189	0.084811	rs373142983
MAP4K4	ENST00000324219.9	21	chr2	101704316	C	G	107	7	2381	0.917887	0.082113	rs111866632
MAP4K4	ENST00000324219.9	22	chr2	101705543	G	T	361	7	2388	0.920586	0.079414	rs76736098
MAP4K4	ENST00000324219.9	23	chr2	101734252	A	G	80	6	2394	0.922899	0.077101	rs11695637
MAP4K4	ENST00000324219.9	24	chr2	101855285	C	T	1037	6	2400	0.925212	0.074788	rs36055100
MAP4K4	ENST00000324219.9	25	chr2	101768774	T	C	146	5	2405	0.92714	0.07286	rs55916478
MAP4K4	ENST00000324219.9	26	chr2	101829265	A	G	507	5	2410	0.929067	0.070933	rs2066942
MAP4K4	ENST00000324219.9	27	chr2	101857263	C	T	151	5	2415	0.930995	0.069005	rs80347985
MAP4K4	ENST00000324219.9	28	chr2	101705328	A	G	66	4	2419	0.932537	0.067463	rs77562420
MAP4K4	ENST00000324219.9	29	chr2	101866995	T	G	84	4	2423	0.934079	0.065921	rs2074746
MAP4K4	ENST00000324219.9	30	chr2	101698156	G	A	86	3	2426	0.935235	0.064765	rs142097566
MAP4K4	ENST00000324219.9	31	chr2	101735582	G	A	133	3	2429	0.936392	0.063608	rs79778969
MAP4K4	ENST00000324219.9	32	chr2	101758173	T	C	827	3	2432	0.937548	0.062452	rs12712115
MAP4K4	ENST00000324219.9	33	chr2	101762331	C	G	64	3	2435	0.938705	0.061295	rs12472719
MAP4K4	ENST00000324219.9	34	chr2	101840384	G	A	745	3	2438	0.939861	0.060139	rs1859712
MAP4K4	ENST00000324219.9	35	chr2	101709613	C	G	102	2	2440	0.940632	0.059368	rs116100532
MAP4K4	ENST00000324219.9	36	chr2	101722280	G	A	70	2	2442	0.941403	0.058597	rs76936744
MAP4K4	ENST00000324219.9	37	chr2	101758484	A	G	53	2	2444	0.942174	0.057826	rs79455408
MAP4K4	ENST00000324219.9	38	chr2	101774628	T	C	57	2	2446	0.942945	0.057055	rs76625947
MAP4K4	ENST00000324219.9	39	chr2	101775113	A	G	692	2	2448	0.943716	0.056284	rs3815487
MAP4K4	ENST00000324219.9	40	chr2	101815201	T	A	309	2	2450	0.944487	0.055513	rs74757542
MAP4K4	ENST00000324219.9	41	chr2	101829183	C	T	326	2	2452	0.945258	0.054742	rs17026163
MAP4K4	ENST00000324219.9	42	chr2	101844991	C	T	125	2	2454	0.946029	0.053971	rs7561640
MAP4K4	ENST00000324219.9	43	chr2	101706264	A	G	82	1	2455	0.946415	0.053585	rs73943737
MAP4K4	ENST00000324219.9	44	chr2	101709806	C	A	47	1	2456	0.9468	0.0532	rs55920032
MAP4K4	ENST00000324219.9	45	chr2	101726560	C	T	86	1	2457	0.947186	0.052814	rs13412023
MAP4K4	ENST00000324219.9	46	chr2	101740535	A	G	423	1	2458	0.947571	0.052429	rs62155727
MAP4K4	ENST00000324219.9	47	chr2	101748909	A	G	194	1	2459	0.947957	0.052043	rs376643657
MAP4K4	ENST00000324219.9	48	chr2	101749311	G	C	1012	1	2460	0.948342	0.051658	rs6734418
MAP4K4	ENST00000324219.9	49	chr2	101769237	T	G	56	1	2461	0.948728	0.051272	rs72829220
MAP4K4	ENST00000324219.9	50	chr2	101784045	C	A	52	1	2462	0.949113	0.050887	rs114196169
MAP4K4	ENST00000324219.9	51	chr2	101789980	G	A	117	1	2463	0.949499	0.050501	rs150547243
MAP4K4	ENST00000324219.9	52	chr2	101798253	A	G	82	1	2464	0.949884	0.050116	rs77550893
MAP4K4	ENST00000324219.9	53	chr2	101829146	G	T	66	1	2465	0.95027	0.04973	rs6752068
MAPK1	ENST00000215832.11	1	chr22	21770751	A	C	1271	1271	1271	0.489977	0.510023	rs5755099
MAPK1	ENST00000215832.11	2	chr22	21833371	A	C	1064	307	1578	0.608327	0.391673	rs5999749
MAPK1	ENST00000215832.11	3	chr22	21768900	A	C	872	174	1752	0.675405	0.324595	rs2298432
MAPK1	ENST00000215832.11	4	chr22	21866877	A	G	1208	126	1878	0.723978	0.276022	rs9610500
MAPK1	ENST00000215832.11	5	chr22	21774926	A	G	1220	95	1973	0.760601	0.239399	rs743409
MAPK1	ENST00000215832.11	6	chr22	21778696	C	A	418	76	2049	0.7899	0.2101	rs56346849
MAPK1	ENST00000215832.11	7	chr22	21796095	A	G	184	44	2093	0.806862	0.193138	rs74277341
MAPK1	ENST00000215832.11	8	chr22	21860457	G	A	1139	35	2128	0.820355	0.179645	rs4821402
MAPK1	ENST00000215832.11	9	chr22	21837296	G	A	390	30	2158	0.83192	0.16808	rs8141815
MAPK1	ENST00000215832.11	10	chr22	21835378	C	T	134	26	2184	0.841943	0.158057	rs12628258
MAPK1	ENST00000215832.11	11	chr22	21840786	C	T	238	23	2207	0.85081	0.14919	rs12172554
MAPK1	ENST00000215832.11	12	chr22	21851994	G	A	50	20	2227	0.85852	0.14148	rs142561936
MAPK1	ENST00000215832.11	13	chr22	21777061	T	C	111	18	2245	0.865459	0.134541	rs8135386
MAPK1	ENST00000215832.11	14	chr22	21862087	G	A	83	18	2263	0.872398	0.127602	rs140534946
MAPK1	ENST00000215832.11	15	chr22	21771413	A	G	99	16	2279	0.878566	0.121434	rs56031527
MAPK1	ENST00000215832.11	16	chr22	21777907	T	C	58	16	2295	0.884734	0.115266	rs113229372
MAPK1	ENST00000215832.11	17	chr22	21786358	T	G	126	13	2308	0.889746	0.110254	rs61763396
MAPK1	ENST00000215832.11	18	chr22	21786413	C	T	139	12	2320	0.894372	0.105628	rs17820162
MAPK1	ENST00000215832.11	19	chr22	21795970	G	C	73	11	2331	0.898612	0.101388	rs148552794
MAPK1	ENST00000215832.11	20	chr22	21778387	T	G	74	9	2340	0.902082	0.097918	rs968837821
MAPK1	ENST00000215832.11	21	chr22	21848035	G	C	60	9	2349	0.905551	0.094449	rs377129454
MAPK1	ENST00000215832.11	22	chr22	21848388	C	G	128	8	2357	0.908635	0.091365	rs7285926
MAPK1	ENST00000215832.11	23	chr22	21769361	T	C	56	7	2364	0.911334	0.088666	rs12159146
MAPK1	ENST00000215832.11	24	chr22	21772442	G	A	99	7	2371	0.914032	0.085968	rs78860649
MAPK1	ENST00000215832.11	25	chr22	21767028	C	T	186	5	2376	0.91596	0.08404	rs7292198
MAPK1	ENST00000215832.11	26	chr22	21767038	C	T	365	4	2380	0.917502	0.082498	rs5755074
MAPK1	ENST00000215832.11	27	chr22	21786940	G	T	36	4	2384	0.919044	0.080956	rs2154944
MAPK1	ENST00000215832.11	28	chr22	21867240	G	A	629	4	2388	0.920586	0.079414	rs9610504
MAPK1	ENST00000215832.11	29	chr22	21761064	G	A	1120	3	2391	0.921742	0.078258	rs9340
MAPK1	ENST00000215832.11	30	chr22	21789470	A	C	228	3	2394	0.922899	0.077101	rs61763381
MAPK1	ENST00000215832.11	31	chr22	21812161	A	G	1205	3	2397	0.924056	0.075944	rs8141851
MAPK1	ENST00000215832.11	32	chr22	21766866	A	G	1148	2	2399	0.924827	0.075173	rs2266965
MAPK1	ENST00000215832.11	33	chr22	21774768	A	G	55	2	2401	0.925598	0.074402	rs61763403
MAPK1	ENST00000215832.11	34	chr22	21802286	G	A	66	2	2403	0.926369	0.073631	rs115336343
MAPK1	ENST00000215832.11	35	chr22	21857591	T	C	367	2	2405	0.92714	0.07286	rs11913120
MAPK1	ENST00000215832.11	36	chr22	21866526	T	C	416	2	2407	0.927911	0.072089	rs5755745
MAPK1	ENST00000215832.11	37	chr22	21765766	A	G	74	1	2408	0.928296	0.071704	rs56681630
MAPK1	ENST00000215832.11	38	chr22	21765864	C	T	145	1	2409	0.928682	0.071318	rs17821423
MAPK1	ENST00000215832.11	39	chr22	21772791	G	C	58	1	2410	0.929067	0.070933	rs61764467
MAPK1	ENST00000215832.11	40	chr22	21776836	T	G	1235	1	2411	0.929453	0.070547	rs2283792
MAPK1	ENST00000215832.11	41	chr22	21787536	C	T	406	1	2412	0.929838	0.070162	rs5749939
MAPK1	ENST00000215832.11	42	chr22	21789417	A	G	82	1	2413	0.930224	0.069776	rs17213172
MAPK1	ENST00000215832.11	43	chr22	21792868	A	C	63	1	2414	0.930609	0.069391	rs151298563
MAPK1	ENST00000215832.11	44	chr22	21797362	T	C	64	1	2415	0.930995	0.069005	rs117506466
MAPK1	ENST00000215832.11	45	chr22	21797413	C	A	55	1	2416	0.93138	0.06862	rs61763373
MAPK1	ENST00000215832.11	46	chr22	21807307	T	C	58	1	2417	0.931766	0.068234	rs117112559
MAPK1	ENST00000215832.11	47	chr22	21819069	G	A	412	1	2418	0.932151	0.067849	rs2266968
MAPK1	ENST00000215832.11	48	chr22	21842617	T	C	96	1	2419	0.932537	0.067463	rs149087214
MAPK8IP3	ENST00000610761.2	1	chr16	1757895	C	A	1222	1222	1222	0.471087	0.528913	rs11642590
MAPK8IP3	ENST00000610761.2	2	chr16	1734340	A	G	1092	536	1758	0.677718	0.322282	rs9921895
MAPK8IP3	ENST00000610761.2	3	chr16	1764018	G	C	1155	258	2016	0.777178	0.222822	rs2974846
MAPK8IP3	ENST00000610761.2	4	chr16	1757722	G	T	894	119	2135	0.823053	0.176947	rs9788829
MAPK8IP3	ENST00000610761.2	5	chr16	1707617	A	G	1063	65	2200	0.848111	0.151889	rs11860440
MAPK8IP3	ENST00000610761.2	6	chr16	1727492	A	G	765	40	2240	0.863531	0.136469	rs17135503
MAPK8IP3	ENST00000610761.2	7	chr16	1754356	T	C	1087	27	2267	0.87394	0.12606	rs8063431
MAPK8IP3	ENST00000610761.2	8	chr16	1744807	G	A	80	25	2292	0.883577	0.116423	rs117884379
MAPK8IP3	ENST00000610761.2	9	chr16	1711031	C	T	880	22	2314	0.892059	0.107941	rs60751323
MAPK8IP3	ENST00000610761.2	10	chr16	1755990	A	G	127	18	2332	0.898998	0.101002	rs62040025
MAPK8IP3	ENST00000610761.2	11	chr16	1724483	C	T	99	16	2348	0.905166	0.094834	rs111816884
MAPK8IP3	ENST00000610761.2	12	chr16	1716247	G	A	136	12	2360	0.909792	0.090208	rs79899740
MAPK8IP3	ENST00000610761.2	13	chr16	1731984	C	G	54	12	2372	0.914418	0.085582	rs8048913
MAPK8IP3	ENST00000610761.2	14	chr16	1768679	G	C	850	12	2384	0.919044	0.080956	rs2072989
MAPK8IP3	ENST00000610761.2	15	chr16	1711317	A	T	909	10	2394	0.922899	0.077101	rs8055429
MAPK8IP3	ENST00000610761.2	16	chr16	1747974	G	A	86	9	2403	0.926369	0.073631	rs117024768
MAPK8IP3	ENST00000610761.2	17	chr16	1716249	A	G	62	8	2411	0.929453	0.070547	rs114932203
MAPK8IP3	ENST00000610761.2	18	chr16	1764439	A	G	1013	8	2419	0.932537	0.067463	rs2294619
MAPK8IP3	ENST00000610761.2	19	chr16	1734744	A	G	56	7	2426	0.935235	0.064765	rs117383277
MAPK8IP3	ENST00000610761.2	20	chr16	1749406	A	G	958	7	2433	0.937934	0.062066	rs4786518
MAPK8IP3	ENST00000610761.2	21	chr16	1764390	T	C	584	5	2438	0.939861	0.060139	rs2294618
MAPK8IP3	ENST00000610761.2	22	chr16	1748134	C	A	79	4	2442	0.941403	0.058597	rs147167138
MAPK8IP3	ENST00000610761.2	23	chr16	1769432	G	A	1139	4	2446	0.942945	0.057055	rs2575329
MAPK8IP3	ENST00000610761.2	24	chr16	1722439	G	A	57	3	2449	0.944102	0.055898	rs117517400
MAPK8IP3	ENST00000610761.2	25	chr16	1757779	A	G	1100	3	2452	0.945258	0.054742	rs9788926
MAPK8IP3	ENST00000610761.2	26	chr16	1768038	C	T	69	3	2455	0.946415	0.053585	rs74002448
MAPK8IP3	ENST00000610761.2	27	chr16	1706378	G	A	84	2	2457	0.947186	0.052814	rs201073807
MAPK8IP3	ENST00000610761.2	28	chr16	1706405	C	T	59	2	2459	0.947957	0.052043	rs116548805
MAPK8IP3	ENST00000610761.2	29	chr16	1743833	C	T	58	2	2461	0.948728	0.051272	rs17135504
MAPK8IP3	ENST00000610761.2	30	chr16	1754929	C	T	295	2	2463	0.949499	0.050501	rs73501657
MAPK8IP3	ENST00000610761.2	31	chr16	1714342	G	A	592	1	2464	0.949884	0.050116	rs11860323
MAPK8IP3	ENST00000610761.2	32	chr16	1718485	A	G	91	1	2465	0.95027	0.04973	rs112699751
MAPT	ENST00000262410.10	1	chr17	45993217	A	G	1288	1288	1288	0.49653	0.50347	rs2471737
MAPT	ENST00000262410.10	2	chr17	45908270	C	A	1283	619	1907	0.735158	0.264842	rs3785879
MAPT	ENST00000262410.10	3	chr17	45949373	G	A	1183	252	2159	0.832305	0.167695	rs242562
MAPT	ENST00000262410.10	4	chr17	45941398	G	A	1013	126	2285	0.880879	0.119121	rs2435205
MAPT	ENST00000262410.10	5	chr17	46010134	A	G	1046	79	2364	0.911334	0.088666	rs41543317
MAPT	ENST00000262410.10	6	chr17	45974043	T	A	868	46	2410	0.929067	0.070933	rs34619181
MAPT	ENST00000262410.10	7	chr17	45918774	T	C	1189	27	2437	0.939476	0.060524	rs8080903
MAPT	ENST00000262410.10	8	chr17	46022051	C	T	747	22	2459	0.947957	0.052043	rs16940797
MAPT	ENST00000262410.10	9	chr17	45907766	A	G	145	8	2467	0.951041	0.048959	rs2280004
MAST3	ENST00000687212.1	1	chr19	18130898	G	A	1218	1218	1218	0.469545	0.530455	rs10406361
MAST3	ENST00000687212.1	2	chr19	18103221	C	T	1046	262	1480	0.570547	0.429453	rs11086089
MAST3	ENST00000687212.1	3	chr19	18118135	G	A	1032	193	1673	0.64495	0.35505	rs12984449
MAST3	ENST00000687212.1	4	chr19	18111154	A	C	887	148	1821	0.702005	0.297995	rs273507
MAST3	ENST00000687212.1	5	chr19	18147065	C	T	733	61	1882	0.72552	0.27448	rs273279
MAST3	ENST00000687212.1	6	chr19	18122207	T	G	582	36	1918	0.739399	0.260601	rs4808115
MAST3	ENST00000687212.1	7	chr19	18104259	G	A	145	22	1940	0.74788	0.25212	rs75649504
MAST3	ENST00000687212.1	8	chr19	18147702	T	C	1163	17	1957	0.754433	0.245567	rs1566029
MAST3	ENST00000687212.1	9	chr19	18128485	C	T	75	14	1971	0.75983	0.24017	rs114206157
MAST3	ENST00000687212.1	10	chr19	18134225	T	A	238	13	1984	0.764842	0.235158	rs114737623
MAST3	ENST00000687212.1	11	chr19	18131865	C	T	387	7	1991	0.76754	0.23246	rs273497
MAST3	ENST00000687212.1	12	chr19	18117521	G	A	242	5	1996	0.769468	0.230532	rs273476
MAST3	ENST00000687212.1	13	chr19	18119702	C	T	192	4	2000	0.77101	0.22899	rs7245797
MAST3	ENST00000687212.1	14	chr19	18114946	C	T	394	2	2002	0.771781	0.228219	rs62123565
MAST3	ENST00000687212.1	15	chr19	18140628	G	A	238	2	2004	0.772552	0.227448	rs75636748
MAST3	ENST00000687212.1	16	chr19	18144127	A	G	53	2	2006	0.773323	0.226677	rs141402913
MAST3	ENST00000687212.1	17	chr19	18146940	C	T	1170	2	2008	0.774094	0.225906	rs2072490
MAST3	ENST00000687212.1	18	chr19	18151561	C	T	274	2	2010	0.774865	0.225135	rs58695150
MAST3	ENST00000687212.1	19	chr19	18103711	T	C	502	1	2011	0.775251	0.224749	rs11668601
MAST3	ENST00000687212.1	20	chr19	18104768	G	A	60	1	2012	0.775636	0.224364	rs73925415
MAST3	ENST00000687212.1	21	chr19	18121968	A	G	10	1	2013	0.776022	0.223978	rs273483
MECOM	ENST00000651503.2	1	chr3	169612824	T	A	1283	1283	1283	0.494603	0.505397	rs7618897
MECOM	ENST00000651503.2	2	chr3	169160886	A	G	1217	632	1915	0.738242	0.261758	rs9819362
MECOM	ENST00000651503.2	3	chr3	169636617	T	C	1207	337	2252	0.868157	0.131843	rs718370
MECOM	ENST00000651503.2	4	chr3	169353582	T	C	1198	161	2413	0.930224	0.069776	rs13324208
MECOM	ENST00000651503.2	5	chr3	169480236	A	G	1238	77	2490	0.959907	0.040093	rs7652987
MFN2	ENST00000235329.10	1	chr1	12010235	G	A	1276	1276	1276	0.491904	0.508096	rs730123
MFN2	ENST00000235329.10	2	chr1	11982449	T	C	1194	378	1654	0.637625	0.362375	rs4845891
MFN2	ENST00000235329.10	3	chr1	12011376	C	G	518	203	1857	0.715883	0.284117	rs3766741
MFN2	ENST00000235329.10	4	chr1	11992348	G	A	242	77	1934	0.745567	0.254433	rs6675934
MFN2	ENST00000235329.10	5	chr1	12012461	G	C	1224	46	1980	0.7633	0.2367	rs3088064
MFN2	ENST00000235329.10	6	chr1	12011623	A	G	953	33	2013	0.776022	0.223978	rs1042842
MFN2	ENST00000235329.10	7	chr1	12013053	C	T	106	30	2043	0.787587	0.212413	rs11554507
MFN2	ENST00000235329.10	8	chr1	12012665	A	G	329	26	2069	0.79761	0.20239	rs41278638
MFN2	ENST00000235329.10	9	chr1	11993081	G	A	73	21	2090	0.805705	0.194295	rs149611457
MFN2	ENST00000235329.10	10	chr1	11986032	G	A	954	17	2107	0.812259	0.187741	rs873458
MFN2	ENST00000235329.10	11	chr1	12005968	G	C	60	16	2123	0.818427	0.181573	rs113173691
MFN2	ENST00000235329.10	12	chr1	12001963	G	A	238	12	2135	0.823053	0.176947	rs74052923
MFN2	ENST00000235329.10	13	chr1	11983820	G	A	112	6	2141	0.825366	0.174634	rs145496880
MFN2	ENST00000235329.10	14	chr1	11991361	C	T	104	6	2147	0.827679	0.172321	rs79860385
MFN2	ENST00000235329.10	15	chr1	12008884	T	C	944	5	2152	0.829607	0.170393	rs6686734
MFN2	ENST00000235329.10	16	chr1	11986971	T	C	1151	4	2156	0.831149	0.168851	rs61776516
MFN2	ENST00000235329.10	17	chr1	11984615	C	A	85	3	2159	0.832305	0.167695	rs141995462
MFN2	ENST00000235329.10	18	chr1	11997675	G	A	97	3	2162	0.833462	0.166538	rs80100170
MFN2	ENST00000235329.10	19	chr1	12006756	T	C	261	3	2165	0.834618	0.165382	rs2273295
MFN2	ENST00000235329.10	20	chr1	12006987	T	G	1249	3	2168	0.835775	0.164225	rs7550536
MFN2	ENST00000235329.10	21	chr1	11999355	C	T	1166	2	2170	0.836546	0.163454	rs2295281
MFN2	ENST00000235329.10	22	chr1	12012295	C	T	105	2	2172	0.837317	0.162683	rs112550280
MFN2	ENST00000235329.10	23	chr1	11982204	A	G	1090	1	2173	0.837702	0.162298	rs2236055
MFN2	ENST00000235329.10	24	chr1	11984107	C	T	1192	1	2174	0.838088	0.161912	rs1474868
MFN2	ENST00000235329.10	25	chr1	12013141	C	T	103	1	2175	0.838473	0.161527	rs78523898
MIP	ENST00000652304.1	1	chr12	56451519	G	A	1224	1224	1224	0.471858	0.528142	rs2088155
MIP	ENST00000652304.1	2	chr12	56452059	T	A	560	216	1440	0.555127	0.444873	rs799187
MIP	ENST00000652304.1	3	chr12	56450775	A	G	489	152	1592	0.613724	0.386276	rs774053
MIP	ENST00000652304.1	4	chr12	56451512	T	C	241	57	1649	0.635698	0.364302	rs2643622
MIP	ENST00000652304.1	5	chr12	56450109	G	T	1105	43	1692	0.652274	0.347726	rs2371455
MIP	ENST00000652304.1	6	chr12	56454295	C	T	99	32	1724	0.664611	0.335389	rs74641138
MIP	ENST00000652304.1	7	chr12	56451694	T	G	75	16	1740	0.670779	0.329221	rs113738136
MIP	ENST00000652304.1	8	chr12	56450565	C	T	942	15	1755	0.676561	0.323439	rs3809125
MIP	ENST00000652304.1	9	chr12	56450506	C	G	52	2	1757	0.677332	0.322668	rs66826398
MIP	ENST00000652304.1	10	chr12	56450665	T	C	227	2	1759	0.678103	0.321897	rs17118657
MIP	ENST00000652304.1	11	chr12	56452706	C	T	528	2	1761	0.678874	0.321126	rs1082214
MORC2	ENST00000397641.8	1	chr22	30964606	G	A	1166	1166	1166	0.449499	0.550501	rs2240182
MORC2	ENST00000397641.8	2	chr22	30957839	T	G	985	443	1609	0.620278	0.379722	rs3827330
MORC2	ENST00000397641.8	3	chr22	30946607	C	T	232	104	1713	0.66037	0.33963	rs5753403
MORC2	ENST00000397641.8	4	chr22	30925860	C	A	1165	99	1812	0.698535	0.301465	rs2240175
MORC2	ENST00000397641.8	5	chr22	30933654	T	C	217	73	1885	0.726677	0.273323	rs41279973
MORC2	ENST00000397641.8	6	chr22	30946896	T	C	227	55	1940	0.74788	0.25212	rs78238128
MORC2	ENST00000397641.8	7	chr22	30939980	T	A	238	34	1974	0.760987	0.239013	rs16989204
MORC2	ENST00000397641.8	8	chr22	30930589	T	C	60	30	2004	0.772552	0.227448	rs143900220
MORC2	ENST00000397641.8	9	chr22	30951105	G	A	106	27	2031	0.782961	0.217039	rs73156739
MORC2	ENST00000397641.8	10	chr22	30950339	A	C	72	24	2055	0.792213	0.207787	rs1602500269
MORC2	ENST00000397641.8	11	chr22	30927797	G	A	150	19	2074	0.799537	0.200463	rs9619154
MORC2	ENST00000397641.8	12	chr22	30956091	A	C	66	19	2093	0.806862	0.193138	rs7287568
MORC2	ENST00000397641.8	13	chr22	30959649	A	C	434	19	2112	0.814187	0.185813	rs2285919
MORC2	ENST00000397641.8	14	chr22	30935937	A	C	68	18	2130	0.821126	0.178874	rs12484529
MORC2	ENST00000397641.8	15	chr22	30967713	G	A	47	17	2147	0.827679	0.172321	rs77364173
MORC2	ENST00000397641.8	16	chr22	30942483	T	C	1042	12	2159	0.832305	0.167695	rs737927
MORC2	ENST00000397641.8	17	chr22	30938024	A	G	118	7	2166	0.835004	0.164996	rs58997306
MORC2	ENST00000397641.8	18	chr22	30940162	G	A	1158	7	2173	0.837702	0.162298	rs739896
MORC2	ENST00000397641.8	19	chr22	30925961	G	A	911	5	2178	0.83963	0.16037	rs2240176
MORC2	ENST00000397641.8	20	chr22	30935452	T	A	98	5	2183	0.841557	0.158443	rs12168605
MORC2	ENST00000397641.8	21	chr22	30953380	T	C	49	5	2188	0.843485	0.156515	rs115169683
MORC2	ENST00000397641.8	22	chr22	30954774	A	G	1143	5	2193	0.845412	0.154588	rs7291077
MORC2	ENST00000397641.8	23	chr22	30965307	T	C	140	5	2198	0.84734	0.15266	rs76440673
MORC2	ENST00000397641.8	24	chr22	30931550	C	G	82	4	2202	0.848882	0.151118	rs75445772
MORC2	ENST00000397641.8	25	chr22	30956868	G	C	69	4	2206	0.850424	0.149576	rs17219880
MORC2	ENST00000397641.8	26	chr22	30950766	A	G	1150	3	2209	0.851581	0.148419	rs1003480
MORC2	ENST00000397641.8	27	chr22	30961205	C	T	266	2	2211	0.852352	0.147648	rs2285920
MORC2	ENST00000397641.8	28	chr22	30966153	C	T	1152	2	2213	0.853123	0.146877	rs2240183
MORC2	ENST00000397641.8	29	chr22	30931125	T	G	67	1	2214	0.853508	0.146492	rs74433030
MORC2	ENST00000397641.8	30	chr22	30944312	A	G	1151	1	2215	0.853894	0.146106	rs11089484
MRAS	ENST00000423968.7	1	chr3	138366063	C	T	1120	1120	1120	0.431766	0.568234	rs3773752
MRAS	ENST00000423968.7	2	chr3	138376056	A	G	735	334	1454	0.560524	0.439476	rs181877
MRAS	ENST00000423968.7	3	chr3	138352762	C	T	403	188	1642	0.632999	0.367001	rs9289557
MRAS	ENST00000423968.7	4	chr3	138403280	C	T	419	93	1735	0.668851	0.331149	rs9818870
MRAS	ENST00000423968.7	5	chr3	138392601	A	G	130	86	1821	0.702005	0.297995	rs12488305
MRAS	ENST00000423968.7	6	chr3	138386416	C	G	194	66	1887	0.727448	0.272552	rs73227593
MRAS	ENST00000423968.7	7	chr3	138349167	G	C	88	55	1942	0.748651	0.251349	rs3821696
MRAS	ENST00000423968.7	8	chr3	138359820	A	G	1036	54	1996	0.769468	0.230532	rs731632
MRAS	ENST00000423968.7	9	chr3	138399033	C	T	233	49	2045	0.788358	0.211642	rs72974773
MRAS	ENST00000423968.7	10	chr3	138349030	A	G	84	36	2081	0.802236	0.197764	rs138024847
MRAS	ENST00000423968.7	11	chr3	138394004	C	T	78	18	2099	0.809175	0.190825	rs115031090
MRAS	ENST00000423968.7	12	chr3	138363810	A	T	77	17	2116	0.815729	0.184271	rs2054499968
MRAS	ENST00000423968.7	13	chr3	138377670	C	T	1114	16	2132	0.821897	0.178103	rs4678417
MRAS	ENST00000423968.7	14	chr3	138352844	T	C	114	14	2146	0.827294	0.172706	rs11914711
MRAS	ENST00000423968.7	15	chr3	138352059	C	T	574	9	2155	0.830763	0.169237	rs13324341
MRAS	ENST00000423968.7	16	chr3	138389683	G	T	70	9	2164	0.834233	0.165767	rs73227594
MRAS	ENST00000423968.7	17	chr3	138367636	C	T	62	8	2172	0.837317	0.162683	rs3821694
MRAS	ENST00000423968.7	18	chr3	138353927	G	A	186	7	2179	0.840015	0.159985	rs77137226
MRAS	ENST00000423968.7	19	chr3	138381652	T	C	84	6	2185	0.842328	0.157672	rs77611489
MRAS	ENST00000423968.7	20	chr3	138403939	A	G	354	5	2190	0.844256	0.155744	rs40593
MRAS	ENST00000423968.7	21	chr3	138357197	T	C	61	4	2194	0.845798	0.154202	rs73864514
MRAS	ENST00000423968.7	22	chr3	138358890	A	G	79	4	2198	0.84734	0.15266	rs73864515
MRAS	ENST00000423968.7	23	chr3	138353967	G	A	519	3	2201	0.848497	0.151503	rs1199346
MRAS	ENST00000423968.7	24	chr3	138357175	G	A	190	3	2204	0.849653	0.150347	rs3773757
MRAS	ENST00000423968.7	25	chr3	138357544	C	T	139	2	2206	0.850424	0.149576	rs139252089
MRAS	ENST00000423968.7	26	chr3	138374322	T	C	466	2	2208	0.851195	0.148805	rs166195
MRAS	ENST00000423968.7	27	chr3	138396344	C	T	82	2	2210	0.851966	0.148034	rs75420508
MRAS	ENST00000423968.7	28	chr3	138348784	C	T	1101	1	2211	0.852352	0.147648	rs11713141
MRAS	ENST00000423968.7	29	chr3	138360273	G	A	1092	1	2212	0.852737	0.147263	rs3816730
MRAS	ENST00000423968.7	30	chr3	138396104	G	C	1100	1	2213	0.853123	0.146877	rs7642400
MRAS	ENST00000423968.7	31	chr3	138399143	C	T	387	1	2214	0.853508	0.146492	rs9872754
MRAS	ENST00000423968.7	32	chr3	138399646	C	T	911	1	2215	0.853894	0.146106	rs1199331
MSX2	ENST00000239243.7	1	chr5	174726034	A	G	1026	1026	1026	0.395528	0.604472	rs4868442
MSX2	ENST00000239243.7	2	chr5	174730093	A	G	691	313	1339	0.516191	0.483809	rs2381939
MSX2	ENST00000239243.7	3	chr5	174727169	C	T	994	225	1564	0.60293	0.39707	rs34846280
MSX2	ENST00000239243.7	4	chr5	174727096	T	C	299	90	1654	0.637625	0.362375	rs10076235
MSX2	ENST00000239243.7	5	chr5	174729932	T	C	122	47	1701	0.655744	0.344256	rs114567531
MSX2	ENST00000239243.7	6	chr5	174729165	T	C	624	29	1730	0.666924	0.333076	rs4242182
MSX2	ENST00000239243.7	7	chr5	174726610	G	T	53	28	1758	0.677718	0.322282	rs185697899
MSX2	ENST00000239243.7	8	chr5	174725106	C	T	158	26	1784	0.687741	0.312259	rs6896196
MSX2	ENST00000239243.7	9	chr5	174725974	C	G	140	6	1790	0.690054	0.309946	rs77602151
MSX2	ENST00000239243.7	10	chr5	174727515	A	G	32	5	1795	0.691981	0.308019	rs906469
MSX2	ENST00000239243.7	11	chr5	174727983	T	C	332	4	1799	0.693524	0.306476	rs12522983
MSX2	ENST00000239243.7	12	chr5	174724643	C	G	70	1	1800	0.693909	0.306091	rs4647952
MSX2	ENST00000239243.7	13	chr5	174725641	G	A	66	1	1801	0.694295	0.305705	rs188809558
MTOR	ENST00000361445.9	1	chr1	11154523	C	A	1053	1053	1053	0.405937	0.594063	rs1770345
MTOR	ENST00000361445.9	2	chr1	11189075	G	C	1002	515	1568	0.604472	0.395528	rs1034528
MTOR	ENST00000361445.9	3	chr1	11187963	C	T	700	209	1777	0.685042	0.314958	rs12122605
MTOR	ENST00000361445.9	4	chr1	11221895	C	T	217	79	1856	0.715497	0.284503	rs61773703
MTOR	ENST00000361445.9	5	chr1	11232895	T	A	822	64	1920	0.74017	0.25983	rs2746640
MTOR	ENST00000361445.9	6	chr1	11138938	C	T	133	49	1969	0.759059	0.240941	rs17417751
MTOR	ENST00000361445.9	7	chr1	11240075	C	T	183	42	2011	0.775251	0.224749	rs11811317
MTOR	ENST00000361445.9	8	chr1	11115119	T	C	123	41	2052	0.791056	0.208944	rs2000393
MTOR	ENST00000361445.9	9	chr1	11193410	C	A	118	37	2089	0.80532	0.19468	rs28991008
MTOR	ENST00000361445.9	10	chr1	11162820	C	G	93	30	2119	0.816885	0.183115	rs186274990
MTOR	ENST00000361445.9	11	chr1	11131175	G	A	89	26	2145	0.826908	0.173092	rs12732063
MTOR	ENST00000361445.9	12	chr1	11154527	A	C	1004	25	2170	0.836546	0.163454	rs77270747
MTOR	ENST00000361445.9	13	chr1	11189176	A	G	62	23	2193	0.845412	0.154588	rs28990991
MTOR	ENST00000361445.9	14	chr1	11240985	C	T	73	19	2212	0.852737	0.147263	rs140349771
MTOR	ENST00000361445.9	15	chr1	11229409	T	C	447	18	2230	0.859676	0.140324	rs2788570
MTOR	ENST00000361445.9	16	chr1	11110011	T	A	103	15	2245	0.865459	0.134541	rs184377570
MTOR	ENST00000361445.9	17	chr1	11156652	G	A	77	13	2258	0.87047	0.12953	rs58240636
MTOR	ENST00000361445.9	18	chr1	11205728	A	G	767	12	2270	0.875096	0.124904	rs2253213
MTOR	ENST00000361445.9	19	chr1	11233407	T	C	56	12	2282	0.879722	0.120278	rs573881829
MTOR	ENST00000361445.9	20	chr1	11152640	G	C	131	11	2293	0.883963	0.116037	rs12129467
MTOR	ENST00000361445.9	21	chr1	11135057	T	C	674	10	2303	0.887818	0.112182	rs12144023
MTOR	ENST00000361445.9	22	chr1	11149619	C	T	88	8	2311	0.890902	0.109098	rs77901181
MTOR	ENST00000361445.9	23	chr1	11249238	G	A	256	8	2319	0.893986	0.106014	rs112949837
MTOR	ENST00000361445.9	24	chr1	11134817	G	A	322	6	2325	0.896299	0.103701	rs77086655
MTOR	ENST00000361445.9	25	chr1	11154525	A	C	868	6	2331	0.898612	0.101388	rs75077113
MTOR	ENST00000361445.9	26	chr1	11169975	A	G	67	6	2337	0.900925	0.099075	rs116617753
MTOR	ENST00000361445.9	27	chr1	11262508	C	G	878	6	2343	0.903238	0.096762	rs2295079
MTOR	ENST00000361445.9	28	chr1	11190796	A	C	54	4	2347	0.90478	0.09522	rs28990993
MTOR	ENST00000361445.9	29	chr1	11111850	A	G	88	3	2350	0.905937	0.094063	rs41274508
MTOR	ENST00000361445.9	30	chr1	11122841	A	C	84	3	2353	0.907093	0.092907	rs79171074
MTOR	ENST00000361445.9	31	chr1	11134210	T	C	55	3	2356	0.90825	0.09175	rs148401665
MTOR	ENST00000361445.9	32	chr1	11205660	A	G	824	3	2359	0.909406	0.090594	rs2300095
MTOR	ENST00000361445.9	33	chr1	11222193	A	T	351	3	2362	0.910563	0.089437	rs184912115
MTOR	ENST00000361445.9	34	chr1	11249928	A	G	829	3	2365	0.911719	0.088281	rs113155158
MTOR	ENST00000361445.9	35	chr1	11160762	G	A	74	2	2367	0.91249	0.08751	rs112241213
MTOR	ENST00000361445.9	36	chr1	11249833	C	T	244	2	2369	0.913261	0.086739	rs200664929
MTOR	ENST00000361445.9	37	chr1	11259530	A	G	878	2	2371	0.914032	0.085968	rs4845988
MTOR	ENST00000361445.9	38	chr1	11134534	G	A	452	1	2372	0.914418	0.085582	rs3730381
MTOR	ENST00000361445.9	39	chr1	11135227	G	A	48	1	2373	0.914803	0.085197	rs6671636
MTOR	ENST00000361445.9	40	chr1	11138445	A	G	804	1	2374	0.915189	0.084811	rs6701524
MTOR	ENST00000361445.9	41	chr1	11145001	C	T	805	1	2375	0.915574	0.084426	rs1057079
MTOR	ENST00000361445.9	42	chr1	11183081	T	C	101	1	2376	0.91596	0.08404	rs4845980
MTOR	ENST00000361445.9	43	chr1	11195181	A	G	127	1	2377	0.916345	0.083655	rs28991014
MTOR	ENST00000361445.9	44	chr1	11228701	G	A	809	1	2378	0.916731	0.083269	rs1064261
MTOR	ENST00000361445.9	45	chr1	11247355	G	C	63	1	2379	0.917116	0.082884	rs78613694
MTOR	ENST00000361445.9	46	chr1	11257253	C	T	410	1	2380	0.917502	0.082498	rs12121319
MYH10	ENST00000360416.8	1	chr17	8504167	A	G	1266	1266	1266	0.488049	0.511951	rs9892997
MYH10	ENST00000360416.8	2	chr17	8620404	G	A	1042	501	1767	0.681187	0.318813	rs9903286
MYH10	ENST00000360416.8	3	chr17	8613117	A	G	864	254	2021	0.779106	0.220894	rs9891783
MYH10	ENST00000360416.8	4	chr17	8612318	C	T	667	113	2134	0.822668	0.177332	rs6503133
MYH10	ENST00000360416.8	5	chr17	8551161	T	A	697	83	2217	0.854665	0.145335	rs61297797
MYH10	ENST00000360416.8	6	chr17	8618844	C	G	599	73	2290	0.882806	0.117194	rs8074757
MYH10	ENST00000360416.8	7	chr17	8527575	G	T	529	41	2331	0.898612	0.101388	rs8075851
MYH10	ENST00000360416.8	8	chr17	8490582	G	C	1193	23	2354	0.907479	0.092521	rs2270744
MYH10	ENST00000360416.8	9	chr17	8619997	A	G	822	17	2371	0.914032	0.085968	rs35195871
MYH10	ENST00000360416.8	10	chr17	8511071	T	C	411	14	2385	0.919429	0.080571	rs9911962
MYH10	ENST00000360416.8	11	chr17	8509244	T	C	141	13	2398	0.924441	0.075559	rs11655746
MYH10	ENST00000360416.8	12	chr17	8600254	G	A	77	11	2409	0.928682	0.071318	rs147351982
MYH10	ENST00000360416.8	13	chr17	8531232	C	T	88	9	2418	0.932151	0.067849	rs7218325
MYH10	ENST00000360416.8	14	chr17	8550086	T	C	1229	9	2427	0.935621	0.064379	rs7405781
MYH10	ENST00000360416.8	15	chr17	8511069	C	T	357	8	2435	0.938705	0.061295	rs59120477
MYH10	ENST00000360416.8	16	chr17	8572259	A	T	471	8	2443	0.941789	0.058211	rs9902913
MYH10	ENST00000360416.8	17	chr17	8498522	G	A	72	7	2450	0.944487	0.055513	rs59976500
MYH10	ENST00000360416.8	18	chr17	8580269	T	C	59	7	2457	0.947186	0.052814	rs79769366
MYH10	ENST00000360416.8	19	chr17	8574002	G	A	58	5	2462	0.949113	0.050887	rs72845202
MYH10	ENST00000360416.8	20	chr17	8574088	C	T	1213	5	2467	0.951041	0.048959	rs11649797
NACC1	ENST00000292431.5	1	chr19	13131211	A	G	1135	1135	1135	0.437548	0.562452	rs4926210
NACC1	ENST00000292431.5	2	chr19	13138430	A	G	1093	408	1543	0.594834	0.405166	rs8112067
NACC1	ENST00000292431.5	3	chr19	13118687	T	G	988	161	1704	0.656901	0.343099	rs8111717
NACC1	ENST00000292431.5	4	chr19	13132961	C	T	133	87	1791	0.690439	0.309561	rs79183009
NACC1	ENST00000292431.5	5	chr19	13128992	T	G	187	58	1849	0.712799	0.287201	rs73509405
NACC1	ENST00000292431.5	6	chr19	13128000	T	C	138	43	1892	0.729375	0.270625	rs73006862
NACC1	ENST00000292431.5	7	chr19	13130925	A	G	63	40	1932	0.744796	0.255204	rs142403036
NACC1	ENST00000292431.5	8	chr19	13140346	G	A	570	34	1966	0.757903	0.242097	rs74180202
NACC1	ENST00000292431.5	9	chr19	13129327	G	A	170	29	1995	0.769082	0.230918	rs28609273
NACC1	ENST00000292431.5	10	chr19	13133294	G	A	59	16	2011	0.775251	0.224749	rs79858766
NACC1	ENST00000292431.5	11	chr19	13120053	G	A	132	15	2026	0.781033	0.218967	rs77336124
NACC1	ENST00000292431.5	12	chr19	13139770	C	T	53	12	2038	0.785659	0.214341	rs190705253
NACC1	ENST00000292431.5	13	chr19	13123006	G	T	124	9	2047	0.789129	0.210871	rs79105431
NACC1	ENST00000292431.5	14	chr19	13128912	C	T	72	9	2056	0.792598	0.207402	rs73509404
NACC1	ENST00000292431.5	15	chr19	13122183	T	C	442	6	2062	0.794911	0.205089	rs59064237
NACC1	ENST00000292431.5	16	chr19	13121181	G	A	1130	3	2065	0.796068	0.203932	rs2159214
NACC1	ENST00000292431.5	17	chr19	13123224	G	T	292	2	2067	0.796839	0.203161	rs34143175
NACC1	ENST00000292431.5	18	chr19	13118719	G	A	57	1	2068	0.797224	0.202776	rs144952476
NACC1	ENST00000292431.5	19	chr19	13121584	C	T	572	1	2069	0.79761	0.20239	rs1006397
NALCN	ENST00000251127.11	1	chr13	101150454	C	T	1304	1304	1304	0.502699	0.497301	rs7990413
NALCN	ENST00000251127.11	2	chr13	101060074	G	T	1289	646	1950	0.751735	0.248265	rs2274085
NALCN	ENST00000251127.11	3	chr13	101297290	G	A	1276	316	2266	0.873554	0.126446	rs544775
NALCN	ENST00000251127.11	4	chr13	101106866	C	A	1251	167	2433	0.937934	0.062066	rs608555
NALCN	ENST00000251127.11	5	chr13	101334696	A	G	1230	78	2511	0.968003	0.031997	rs7995695
NARS1	ENST00000256854.10	1	chr18	57620775	G	A	1227	1227	1227	0.473015	0.526985	rs389031
NARS1	ENST00000256854.10	2	chr18	57601634	C	T	774	298	1525	0.587895	0.412105	rs2070109
NARS1	ENST00000256854.10	3	chr18	57605132	A	T	579	246	1771	0.682729	0.317271	rs201743405
NARS1	ENST00000256854.10	4	chr18	57617100	G	A	708	84	1855	0.715112	0.284888	rs9960462
NARS1	ENST00000256854.10	5	chr18	57614546	A	G	87	41	1896	0.730918	0.269082	rs76233724
NARS1	ENST00000256854.10	6	chr18	57612977	A	G	358	34	1930	0.744025	0.255975	rs11663509
NARS1	ENST00000256854.10	7	chr18	57605134	A	T	1151	24	1954	0.753277	0.246723	rs79210765
NARS1	ENST00000256854.10	8	chr18	57619580	A	G	52	16	1970	0.759445	0.240555	rs146461142
NARS1	ENST00000256854.10	9	chr18	57601350	T	C	377	14	1984	0.764842	0.235158	rs79936743
NARS1	ENST00000256854.10	10	chr18	57601254	A	C	1175	11	1995	0.769082	0.230918	rs11356
NARS1	ENST00000256854.10	11	chr18	57601961	A	C	54	10	2005	0.772938	0.227062	rs114009735
NARS1	ENST00000256854.10	12	chr18	57612087	A	C	965	9	2014	0.776407	0.223593	rs317817
NARS1	ENST00000256854.10	13	chr18	57606007	C	T	216	5	2019	0.778335	0.221665	rs114475437
NARS1	ENST00000256854.10	14	chr18	57614827	A	G	172	4	2023	0.779877	0.220123	rs75863713
NARS1	ENST00000256854.10	15	chr18	57603086	G	C	102	3	2026	0.781033	0.218967	rs6566889
NARS1	ENST00000256854.10	16	chr18	57613094	T	C	60	2	2028	0.781804	0.218196	rs76358919
NARS1	ENST00000256854.10	17	chr18	57602481	G	A	114	1	2029	0.78219	0.21781	rs35057487
NARS1	ENST00000256854.10	18	chr18	57613518	C	A	69	1	2030	0.782575	0.217425	rs114783865
NEFH	ENST00000310624.7	1	chr22	29485479	G	A	1133	1133	1133	0.436777	0.563223	rs3815335
NEFH	ENST00000310624.7	2	chr22	29490904	G	T	973	518	1651	0.636469	0.363531	rs1061373
NEFH	ENST00000310624.7	3	chr22	29484784	A	G	600	172	1823	0.702776	0.297224	rs165633
NEFH	ENST00000310624.7	4	chr22	29481576	A	G	519	137	1960	0.75559	0.24441	rs165865
NEFH	ENST00000310624.7	5	chr22	29480385	T	C	276	76	2036	0.784888	0.215112	rs7288867
NEFH	ENST00000310624.7	6	chr22	29483756	C	G	374	69	2105	0.811488	0.188512	rs77685295
NEFH	ENST00000310624.7	7	chr22	29484272	G	A	255	56	2161	0.833076	0.166924	rs57986874
NEFH	ENST00000310624.7	8	chr22	29489027	G	A	136	28	2189	0.84387	0.15613	rs59371099
NEFH	ENST00000310624.7	9	chr22	29481668	G	C	77	22	2211	0.852352	0.147648	rs78580989
NEFH	ENST00000310624.7	10	chr22	29481378	G	A	177	17	2228	0.858905	0.141095	rs56083406
NEFH	ENST00000310624.7	11	chr22	29488578	C	T	566	15	2243	0.864688	0.135312	rs165624
NEFH	ENST00000310624.7	12	chr22	29485901	C	T	99	9	2252	0.868157	0.131843	rs114903253
NEFH	ENST00000310624.7	13	chr22	29485895	G	A	70	7	2259	0.870856	0.129144	rs4823040
NEFH	ENST00000310624.7	14	chr22	29490352	C	T	49	7	2266	0.873554	0.126446	rs61744118
NEFH	ENST00000310624.7	15	chr22	29481274	A	G	54	5	2271	0.875482	0.124518	rs138081293
NEFH	ENST00000310624.7	16	chr22	29481428	C	T	396	2	2273	0.876253	0.123747	rs165607
NEFH	ENST00000310624.7	17	chr22	29482876	G	A	113	2	2275	0.877024	0.122976	rs60499988
NEFH	ENST00000310624.7	18	chr22	29483765	C	T	56	1	2276	0.877409	0.122591	rs114811985
NEFH	ENST00000310624.7	19	chr22	29491193	C	T	71	1	2277	0.877795	0.122205	rs142042497
NEFL	ENST00000610854.2	1	chr8	24952123	C	G	1066	1066	1066	0.410948	0.589052	rs2976439
NEFL	ENST00000610854.2	2	chr8	24952575	T	A	933	296	1362	0.525058	0.474942	rs1059111
NEFL	ENST00000610854.2	3	chr8	24951927	C	G	171	60	1422	0.548188	0.451812	rs76387248
NEFL	ENST00000610854.2	4	chr8	24951710	G	A	101	57	1479	0.570162	0.429838	rs79736124
NEFL	ENST00000610854.2	5	chr8	24951167	C	T	306	43	1522	0.586739	0.413261	rs8077
NEFL	ENST00000610854.2	6	chr8	24952384	C	T	292	41	1563	0.602544	0.397456	rs73546943
NEFL	ENST00000610854.2	7	chr8	24951703	G	A	315	16	1579	0.608712	0.391288	rs3761
NEFL	ENST00000610854.2	8	chr8	24952432	T	C	197	3	1582	0.609869	0.390131	rs17052849
NEFL	ENST00000610854.2	9	chr8	24951554	C	T	933	1	1583	0.610254	0.389746	rs2979704
NFE2L2	ENST00000397062.8	1	chr2	177241268	C	G	1187	1187	1187	0.457594	0.542406	rs10803905
NFE2L2	ENST00000397062.8	2	chr2	177263275	T	C	818	416	1603	0.617965	0.382035	rs7564947
NFE2L2	ENST00000397062.8	3	chr2	177253037	C	T	911	222	1825	0.703547	0.296453	rs4243387
NFE2L2	ENST00000397062.8	4	chr2	177260059	A	G	1090	60	1885	0.726677	0.273323	rs2364722
NFE2L2	ENST00000397062.8	5	chr2	177253424	C	T	443	47	1932	0.744796	0.255204	rs1806649
NFE2L2	ENST00000397062.8	6	chr2	177248756	A	G	478	34	1966	0.757903	0.242097	rs1962142
NFE2L2	ENST00000397062.8	7	chr2	177257573	C	G	72	23	1989	0.766769	0.233231	rs12463389
NFE2L2	ENST00000397062.8	8	chr2	177232938	C	T	832	22	2011	0.775251	0.224749	rs10183914
NFE2L2	ENST00000397062.8	9	chr2	177258401	T	C	82	15	2026	0.781033	0.218967	rs72946143
NFE2L2	ENST00000397062.8	10	chr2	177236507	C	T	1174	13	2039	0.786045	0.213955	rs2364717
NFE2L2	ENST00000397062.8	11	chr2	177258964	T	C	152	9	2048	0.789514	0.210486	rs2364721
NFE2L2	ENST00000397062.8	12	chr2	177261399	C	T	614	8	2056	0.792598	0.207402	rs56718550
NFE2L2	ENST00000397062.8	13	chr2	177262312	A	C	626	8	2064	0.795682	0.204318	rs34551701
NFE2L2	ENST00000397062.8	14	chr2	177250012	C	G	60	5	2069	0.79761	0.20239	rs78372947
NFE2L2	ENST00000397062.8	15	chr2	177252662	T	G	42	4	2073	0.799152	0.200848	rs2886160
NFE2L2	ENST00000397062.8	16	chr2	177255938	G	T	90	4	2077	0.800694	0.199306	rs79705589
NFE2L2	ENST00000397062.8	17	chr2	177233774	G	T	60	3	2080	0.80185	0.19815	rs148816783
NFE2L2	ENST00000397062.8	18	chr2	177233951	C	T	113	1	2081	0.802236	0.197764	rs78088214
NFE2L2	ENST00000397062.8	19	chr2	177238501	A	G	1170	1	2082	0.802621	0.197379	rs6726395
NFE2L2	ENST00000397062.8	20	chr2	177243824	C	T	146	1	2083	0.803007	0.196993	rs77941510
NFE2L2	ENST00000397062.8	21	chr2	177250623	G	A	96	1	2084	0.803392	0.196608	rs79766920
NFE2L2	ENST00000397062.8	22	chr2	177256796	C	A	748	1	2085	0.803778	0.196222	rs35284526
NFE2L2	ENST00000397062.8	23	chr2	177257999	G	A	681	1	2086	0.804163	0.195837	rs62173695
NFKB2	ENST00000661543.1	1	chr10	102402210	T	C	1031	1031	1031	0.397456	0.602544	rs7077329
NFKB2	ENST00000661543.1	2	chr10	102397954	T	G	1018	598	1629	0.627988	0.372012	rs7897947
NFKB2	ENST00000661543.1	3	chr10	102397154	A	G	471	150	1779	0.685813	0.314187	rs12772374
NFKB2	ENST00000661543.1	4	chr10	102401967	A	G	309	85	1864	0.718581	0.281419	rs41287457
NFKB2	ENST00000661543.1	5	chr10	102396626	T	G	335	51	1915	0.738242	0.261758	rs11574845
NFKB2	ENST00000661543.1	6	chr10	102397970	C	T	306	29	1944	0.749422	0.250578	rs4919632
NFKB2	ENST00000661543.1	7	chr10	102401718	A	C	65	23	1967	0.758288	0.241712	rs11574852
NFKB2	ENST00000661543.1	8	chr10	102400893	G	T	64	22	1989	0.766769	0.233231	rs45627832
NFKB2	ENST00000661543.1	9	chr10	102401202	C	T	156	15	2004	0.772552	0.227448	rs11574851
NFKB2	ENST00000661543.1	10	chr10	102397500	G	C	54	11	2015	0.776793	0.223207	rs116607432
NFKB2	ENST00000661543.1	11	chr10	102398332	G	A	64	8	2023	0.779877	0.220123	rs11574846
NFKB2	ENST00000661543.1	12	chr10	102399939	G	A	299	2	2025	0.780648	0.219352	rs11574849
NFKBIA	ENST00000216797.10	1	chr14	35402011	G	A	1198	1198	1198	0.461835	0.538165	rs8904
NFKBIA	ENST00000216797.10	2	chr14	35403586	A	G	997	521	1719	0.662683	0.337317	rs2233415
NFKBIA	ENST00000216797.10	3	chr14	35404361	A	T	634	209	1928	0.743254	0.256746	rs2233411
NFKBIA	ENST00000216797.10	4	chr14	35404564	G	A	941	135	2063	0.795297	0.204703	rs1957106
NFKBIA	ENST00000216797.10	5	chr14	35403559	G	A	423	57	2120	0.817271	0.182729	rs2233416
NFKBIA	ENST00000216797.10	6	chr14	35401592	C	T	297	41	2161	0.833076	0.166924	rs2273650
NFKBIA	ENST00000216797.10	7	chr14	35402201	A	G	751	28	2189	0.84387	0.15613	rs1022714
NFKBIA	ENST00000216797.10	8	chr14	35402754	G	A	491	22	2211	0.852352	0.147648	rs2233419
NFKBIA	ENST00000216797.10	9	chr14	35403720	G	A	428	3	2214	0.853508	0.146492	rs1050851
NFKBIA	ENST00000216797.10	10	chr14	35403101	C	T	408	2	2216	0.854279	0.145721	rs3138054
NFKBIA	ENST00000216797.10	11	chr14	35401887	C	T	1183	1	2217	0.854665	0.145335	rs696
NKX2-5	ENST00000329198.5	1	chr5	173235021	T	C	1179	1179	1179	0.45451	0.54549	rs2277923
NKX2-5	ENST00000329198.5	2	chr5	173233891	C	G	1003	331	1510	0.582113	0.417887	rs3131915
NKX2-5	ENST00000329198.5	3	chr5	173232938	C	G	118	58	1568	0.604472	0.395528	rs3729753
NKX2-5	ENST00000329198.5	4	chr5	173234212	C	G	84	58	1626	0.626831	0.373169	rs112918657
NKX2-5	ENST00000329198.5	5	chr5	173232683	G	A	50	32	1658	0.639167	0.360833	rs77612903
NKX2-5	ENST00000329198.5	6	chr5	173235011	G	A	54	25	1683	0.648805	0.351195	rs28936670
NKX2-5	ENST00000329198.5	7	chr5	173232508	C	A	978	9	1692	0.652274	0.347726	rs703752
NLRC4	ENST00000402280.6	1	chr2	32232468	C	T	1246	1246	1246	0.480339	0.519661	rs212713
NLRC4	ENST00000402280.6	2	chr2	32251923	T	G	1082	394	1640	0.632228	0.367772	rs410469
NLRC4	ENST00000402280.6	3	chr2	32234022	G	C	1073	221	1861	0.717425	0.282575	rs56861054
NLRC4	ENST00000402280.6	4	chr2	32264782	T	C	1120	64	1925	0.742097	0.257903	rs385076
NLRC4	ENST00000402280.6	5	chr2	32226063	A	G	1221	42	1967	0.758288	0.241712	rs212706
NLRC4	ENST00000402280.6	6	chr2	32244553	A	T	1166	31	1998	0.770239	0.229761	rs494569
NLRC4	ENST00000402280.6	7	chr2	32258435	G	A	88	29	2027	0.781419	0.218581	rs4952254
NLRC4	ENST00000402280.6	8	chr2	32244549	A	T	1224	27	2054	0.791827	0.208173	rs57903075
NLRC4	ENST00000402280.6	9	chr2	32249248	A	C	140	19	2073	0.799152	0.200848	rs116447436
NLRC4	ENST00000402280.6	10	chr2	32260834	C	A	70	15	2088	0.804934	0.195066	rs73922712
NLRC4	ENST00000402280.6	11	chr2	32234452	A	G	55	9	2097	0.808404	0.191596	rs116498871
NLRC4	ENST00000402280.6	12	chr2	32237025	G	A	1139	9	2106	0.811874	0.188126	rs466126
NLRC4	ENST00000402280.6	13	chr2	32239393	G	A	134	6	2112	0.814187	0.185813	rs212719
NLRC4	ENST00000402280.6	14	chr2	32244936	G	C	52	4	2116	0.815729	0.184271	rs28509390
NLRC4	ENST00000402280.6	15	chr2	32227075	C	T	403	3	2119	0.816885	0.183115	rs60906113
NLRC4	ENST00000402280.6	16	chr2	32227858	C	T	56	2	2121	0.817656	0.182344	rs77240400
NLRC4	ENST00000402280.6	17	chr2	32235604	G	C	64	2	2123	0.818427	0.181573	rs79092653
NLRC4	ENST00000402280.6	18	chr2	32235279	A	G	1194	1	2124	0.818813	0.181187	rs212714
NLRC4	ENST00000402280.6	19	chr2	32235789	C	G	60	1	2125	0.819198	0.180802	rs115465551
NLRC4	ENST00000402280.6	20	chr2	32247081	G	A	1208	1	2126	0.819584	0.180416	rs212731
NLRC4	ENST00000402280.6	21	chr2	32248057	T	C	1035	1	2127	0.819969	0.180031	rs212736
NLRC4	ENST00000402280.6	22	chr2	32249222	T	C	1174	1	2128	0.820355	0.179645	rs212737
NLRC4	ENST00000402280.6	23	chr2	32261315	C	T	332	1	2129	0.82074	0.17926	rs79698160
NLRP12	ENST00000324134.11	1	chr19	53794284	A	G	1220	1220	1220	0.470316	0.529684	rs6509817
NLRP12	ENST00000324134.11	2	chr19	53808876	G	C	1189	594	1814	0.699306	0.300694	rs744759
NLRP12	ENST00000324134.11	3	chr19	53824186	G	A	1146	255	2069	0.79761	0.20239	rs4539722
NLRP12	ENST00000324134.11	4	chr19	53803564	T	C	1167	132	2201	0.848497	0.151503	rs6509825
NLRP12	ENST00000324134.11	5	chr19	53824059	C	A	977	54	2255	0.869314	0.130686	rs34436714
NLRP12	ENST00000324134.11	6	chr19	53809542	C	G	1145	36	2291	0.883192	0.116808	rs58572468
NLRP12	ENST00000324134.11	7	chr19	53803118	C	T	589	26	2317	0.893215	0.106785	rs2866111
NLRP12	ENST00000324134.11	8	chr19	53822099	G	A	332	15	2332	0.898998	0.101002	rs62143205
NLRP12	ENST00000324134.11	9	chr19	53794169	T	C	421	13	2345	0.904009	0.095991	rs67485804
NLRP12	ENST00000324134.11	10	chr19	53808851	G	A	865	9	2354	0.907479	0.092521	rs889163
NLRP12	ENST00000324134.11	11	chr19	53824314	A	T	901	8	2362	0.910563	0.089437	rs4419163
NLRP12	ENST00000324134.11	12	chr19	53805175	G	C	166	5	2367	0.91249	0.08751	rs73608448
NLRP12	ENST00000324134.11	13	chr19	53798386	G	A	79	2	2369	0.913261	0.086739	rs104895569
NLRP12	ENST00000324134.11	14	chr19	53804068	G	A	1051	2	2371	0.914032	0.085968	rs12460528
NLRP12	ENST00000324134.11	15	chr19	53804738	T	A	1084	2	2373	0.914803	0.085197	rs34894554
NLRP12	ENST00000324134.11	16	chr19	53823868	G	A	182	2	2375	0.915574	0.084426	rs116129563
NLRP12	ENST00000324134.11	17	chr19	53810312	G	C	93	1	2376	0.91596	0.08404	rs111234757
NLRP12	ENST00000324134.11	18	chr19	53815219	A	G	440	1	2377	0.916345	0.083655	rs56292002
NLRP12	ENST00000324134.11	19	chr19	53815571	C	A	211	1	2378	0.916731	0.083269	rs117879579
NLRP12	ENST00000324134.11	20	chr19	53816370	C	G	985	1	2379	0.917116	0.082884	rs62143194
NLRP3	ENST00000336119.8	1	chr1	247421341	G	C	1269	1269	1269	0.489206	0.510794	rs10754555
NLRP3	ENST00000336119.8	2	chr1	247438293	T	C	1226	618	1887	0.727448	0.272552	rs12239046
NLRP3	ENST00000336119.8	3	chr1	247443437	G	A	1190	280	2167	0.835389	0.164611	rs4925661
NLRP3	ENST00000336119.8	4	chr1	247423034	T	C	1264	151	2318	0.893601	0.106399	rs3806265
NLRP3	ENST00000336119.8	5	chr1	247448734	G	C	1120	61	2379	0.917116	0.082884	rs10754558
NLRP3	ENST00000336119.8	6	chr1	247419164	A	T	1134	39	2418	0.932151	0.067849	rs4998423
NLRP3	ENST00000336119.8	7	chr1	247435930	G	A	1070	22	2440	0.940632	0.059368	rs10754557
NLRP3	ENST00000336119.8	8	chr1	247429840	A	G	508	12	2452	0.945258	0.054742	rs12060377
NLRP3	ENST00000336119.8	9	chr1	247422632	A	G	95	11	2463	0.949499	0.050501	rs145793275
NLRP3	ENST00000336119.8	10	chr1	247426080	A	G	93	10	2473	0.953354	0.046646	rs116857742
NOD2	ENST00000647318.2	1	chr16	50718061	G	A	1092	1092	1092	0.420971	0.579029	rs13332952
NOD2	ENST00000647318.2	2	chr16	50699948	C	G	909	346	1438	0.554356	0.445644	rs2067085
NOD2	ENST00000647318.2	3	chr16	50700058	A	G	1083	196	1634	0.629915	0.370085	rs2111235
NOD2	ENST00000647318.2	4	chr16	50732975	G	A	1058	60	1694	0.653045	0.346955	rs3135500
NOD2	ENST00000647318.2	5	chr16	50711672	T	G	828	40	1734	0.668466	0.331534	rs1861759
NOD2	ENST00000647318.2	6	chr16	50712903	C	T	69	38	1772	0.683115	0.316885	rs143557663
NOD2	ENST00000647318.2	7	chr16	50723365	G	A	155	37	1809	0.697379	0.302621	rs5743291
NOD2	ENST00000647318.2	8	chr16	50727177	A	T	220	34	1843	0.710486	0.289514	rs141370282
NOD2	ENST00000647318.2	9	chr16	50713793	C	T	554	30	1873	0.722051	0.277949	rs17313265
NOD2	ENST00000647318.2	10	chr16	50724927	T	C	110	24	1897	0.731303	0.268697	rs1861756
NOD2	ENST00000647318.2	11	chr16	50696954	T	C	84	21	1918	0.739399	0.260601	rs5743263
NOD2	ENST00000647318.2	12	chr16	50722863	C	T	244	19	1937	0.746723	0.253277	rs5743289
NOD2	ENST00000647318.2	13	chr16	50696535	G	A	926	18	1955	0.753662	0.246338	rs4785224
NOD2	ENST00000647318.2	14	chr16	50697185	G	A	599	17	1972	0.760216	0.239784	rs2076752
NOD2	ENST00000647318.2	15	chr16	50695158	T	G	70	15	1987	0.765998	0.234002	rs1471820356
NOD2	ENST00000647318.2	16	chr16	50704069	A	G	952	15	2002	0.771781	0.228219	rs8057341
NOD2	ENST00000647318.2	17	chr16	50693726	C	T	256	9	2011	0.775251	0.224749	rs113656815
NOD2	ENST00000647318.2	18	chr16	50694587	G	C	61	9	2020	0.77872	0.22128	rs75925741
NOD2	ENST00000647318.2	19	chr16	50696970	C	T	113	8	2028	0.781804	0.218196	rs8046608
NOD2	ENST00000647318.2	20	chr16	50694502	C	T	59	6	2034	0.784117	0.215883	rs75391704
NOD2	ENST00000647318.2	21	chr16	50712015	C	T	78	6	2040	0.78643	0.21357	rs2066844
NOD2	ENST00000647318.2	22	chr16	50698115	C	T	50	3	2043	0.787587	0.212413	rs115081170
NOD2	ENST00000647318.2	23	chr16	50698615	G	A	83	3	2046	0.788743	0.211257	rs111816216
NOD2	ENST00000647318.2	24	chr16	50698878	G	A	76	3	2049	0.7899	0.2101	rs59712090
NOD2	ENST00000647318.2	25	chr16	50700122	G	A	1086	3	2052	0.791056	0.208944	rs2111234
NOD2	ENST00000647318.2	26	chr16	50698222	G	A	217	2	2054	0.791827	0.208173	rs79877183
NOD2	ENST00000647318.2	27	chr16	50698596	C	T	208	2	2056	0.792598	0.207402	rs113924970
NOD2	ENST00000647318.2	28	chr16	50705539	G	A	498	2	2058	0.793369	0.206631	rs62027635
NOD2	ENST00000647318.2	29	chr16	50706263	G	C	213	2	2060	0.79414	0.20586	rs73575751
NOD2	ENST00000647318.2	30	chr16	50709025	G	A	72	2	2062	0.794911	0.205089	rs74017781
NOD2	ENST00000647318.2	31	chr16	50696318	G	A	504	1	2063	0.795297	0.204703	rs2066850
NOD2	ENST00000647318.2	32	chr16	50699463	G	T	501	1	2064	0.795682	0.204318	rs2076753
NOD2	ENST00000647318.2	33	chr16	50702513	T	C	88	1	2065	0.796068	0.203932	rs77766374
NOD2	ENST00000647318.2	34	chr16	50709420	G	A	871	1	2066	0.796453	0.203547	rs11647841
NOD2	ENST00000647318.2	35	chr16	50717876	G	A	912	1	2067	0.796839	0.203161	rs1861758
NOD2	ENST00000647318.2	36	chr16	50719639	C	T	195	1	2068	0.797224	0.202776	rs73575762
NOD2	ENST00000647318.2	37	chr16	50724938	G	A	425	1	2069	0.79761	0.20239	rs749910
NOD2	ENST00000647318.2	38	chr16	50726127	C	T	55	1	2070	0.797995	0.202005	rs77343505
NOD2	ENST00000647318.2	39	chr16	50726352	C	A	150	1	2071	0.798381	0.201619	rs74017785
NOD2	ENST00000647318.2	40	chr16	50730205	G	A	286	1	2072	0.798766	0.201234	rs73575774
NOTCH2	ENST00000256646.7	1	chr1	120066130	T	C	975	975	975	0.375867	0.624133	rs2799246
NOTCH2	ENST00000256646.7	2	chr1	120069392	G	A	537	347	1322	0.509638	0.490362	rs4021006
NOTCH2	ENST00000256646.7	3	chr1	120053628	T	C	430	271	1593	0.614109	0.385891	rs58553565
NOTCH2	ENST00000256646.7	4	chr1	119927822	T	C	285	180	1773	0.6835	0.3165	rs72697235
NOTCH2	ENST00000256646.7	5	chr1	119926454	T	C	259	115	1888	0.727833	0.272167	rs17258579
NOTCH2	ENST00000256646.7	6	chr1	120060485	A	T	804	97	1985	0.765227	0.234773	rs72989949
NOTCH2	ENST00000256646.7	7	chr1	120045894	T	C	269	68	2053	0.791442	0.208558	rs28519475
NOTCH2	ENST00000256646.7	8	chr1	120015912	A	G	137	53	2106	0.811874	0.188126	rs77638120
NOTCH2	ENST00000256646.7	9	chr1	119925802	G	A	163	50	2156	0.831149	0.168851	rs17024525
NOTCH2	ENST00000256646.7	10	chr1	120001316	T	C	118	38	2194	0.845798	0.154202	rs188555567
NOTCH2	ENST00000256646.7	11	chr1	120014492	A	C	182	30	2224	0.857363	0.142637	rs370170781
NOTCH2	ENST00000256646.7	12	chr1	119921518	A	C	175	28	2252	0.868157	0.131843	rs3850868
NOTCH2	ENST00000256646.7	13	chr1	119912818	A	G	726	25	2277	0.877795	0.122205	rs699780
NOTCH2	ENST00000256646.7	14	chr1	119918913	T	A	79	21	2298	0.885891	0.114109	rs17258558
NOTCH2	ENST00000256646.7	15	chr1	120011701	C	T	118	18	2316	0.89283	0.10717	rs139277602
NOTCH2	ENST00000256646.7	16	chr1	119920421	C	T	90	17	2333	0.899383	0.100617	rs41306195
NOTCH2	ENST00000256646.7	17	chr1	120065545	T	C	104	17	2350	0.905937	0.094063	rs200415550
NOTCH2	ENST00000256646.7	18	chr1	120038760	T	C	154	14	2364	0.911334	0.088666	rs12033862
NOTCH2	ENST00000256646.7	19	chr1	120069194	T	C	156	14	2378	0.916731	0.083269	rs2794168
NOTCH2	ENST00000256646.7	20	chr1	119945248	T	G	118	11	2389	0.920971	0.079029	rs77167138
NOTCH2	ENST00000256646.7	21	chr1	120039344	T	G	74	11	2400	0.925212	0.074788	rs61788930
NOTCH2	ENST00000256646.7	22	chr1	119939273	T	C	136	10	2410	0.929067	0.070933	rs17024546
NOTCH2	ENST00000256646.7	23	chr1	120064024	A	G	306	8	2418	0.932151	0.067849	rs587774335
NOTCH2	ENST00000256646.7	24	chr1	119974947	G	C	83	6	2424	0.934464	0.065536	rs145320872
NOTCH2	ENST00000256646.7	25	chr1	119998640	A	G	81	6	2430	0.936777	0.063223	rs368885998
NOTCH2	ENST00000256646.7	26	chr1	120045359	C	T	100	6	2436	0.93909	0.06091	rs1231249773
NOTCH2	ENST00000256646.7	27	chr1	120001059	T	G	417	5	2441	0.941018	0.058982	rs3000474
NOTCH2	ENST00000256646.7	28	chr1	120046139	T	C	337	5	2446	0.942945	0.057055	rs183398506
NOTCH2	ENST00000256646.7	29	chr1	119920775	C	T	69	4	2450	0.944487	0.055513	rs12117337
NOTCH2	ENST00000256646.7	30	chr1	120069620	G	C	72	4	2454	0.946029	0.053971	rs782173943
NOTCH2	ENST00000256646.7	31	chr1	119942712	C	A	103	3	2457	0.947186	0.052814	rs6697258
NOTCH2	ENST00000256646.7	32	chr1	119947621	C	G	93	3	2460	0.948342	0.051658	rs78241655
NOTCH2	ENST00000256646.7	33	chr1	119967160	A	G	55	3	2463	0.949499	0.050501	rs74944958
NOTCH2	ENST00000256646.7	34	chr1	119930802	A	T	697	2	2465	0.95027	0.04973	rs72697237
NOTCH3	ENST00000263388.7	1	chr19	15179601	G	A	1190	1190	1190	0.458751	0.541249	rs2074621
NOTCH3	ENST00000263388.7	2	chr19	15190557	C	G	847	414	1604	0.61835	0.38165	rs62113818
NOTCH3	ENST00000263388.7	3	chr19	15186765	C	T	886	288	1892	0.729375	0.270625	rs7245563
NOTCH3	ENST00000263388.7	4	chr19	15166471	T	A	914	88	1980	0.7633	0.2367	rs11672004
NOTCH3	ENST00000263388.7	5	chr19	15170648	C	G	222	59	2039	0.786045	0.213955	rs56277836
NOTCH3	ENST00000263388.7	6	chr19	15195937	G	C	150	58	2097	0.808404	0.191596	rs145096786
NOTCH3	ENST00000263388.7	7	chr19	15196544	T	G	1141	47	2144	0.826523	0.173477	rs34547756
NOTCH3	ENST00000263388.7	8	chr19	15160960	G	A	1157	35	2179	0.840015	0.159985	rs1044009
NOTCH3	ENST00000263388.7	9	chr19	15159825	C	T	177	17	2196	0.846569	0.153431	rs12082
NOTCH3	ENST00000263388.7	10	chr19	15163470	T	G	101	15	2211	0.852352	0.147648	rs118169124
NOTCH3	ENST00000263388.7	11	chr19	15196097	G	A	302	15	2226	0.858134	0.141866	rs1004238
NOTCH3	ENST00000263388.7	12	chr19	15161190	C	T	85	12	2238	0.86276	0.13724	rs1044008
NOTCH3	ENST00000263388.7	13	chr19	15189325	A	G	78	10	2248	0.866615	0.133385	rs61749020
NOTCH3	ENST00000263388.7	14	chr19	15185592	C	T	75	8	2256	0.869699	0.130301	rs10406745
NOTCH3	ENST00000263388.7	15	chr19	15162893	G	A	94	6	2262	0.872012	0.127988	rs117680809
NOTCH3	ENST00000263388.7	16	chr19	15167524	G	T	83	4	2266	0.873554	0.126446	rs552713969
NOTCH3	ENST00000263388.7	17	chr19	15181626	T	C	942	4	2270	0.875096	0.124904	rs1043997
NOTCH3	ENST00000263388.7	18	chr19	15159994	C	A	1168	3	2273	0.876253	0.123747	rs1044055
NOTCH3	ENST00000263388.7	19	chr19	15165098	T	C	54	3	2276	0.877409	0.122591	rs147937138
NOTCH3	ENST00000263388.7	20	chr19	15169343	G	A	81	3	2279	0.878566	0.121434	rs111997351
NOTCH3	ENST00000263388.7	21	chr19	15180285	G	A	105	3	2282	0.879722	0.120278	rs137943075
NOTCH3	ENST00000263388.7	22	chr19	15181468	G	A	97	3	2285	0.880879	0.119121	rs79458848
NOTCH3	ENST00000263388.7	23	chr19	15165196	C	A	1170	2	2287	0.88165	0.11835	rs2886698
NOTCH3	ENST00000263388.7	24	chr19	15180325	G	A	77	2	2289	0.882421	0.117579	rs60360024
NOTCH3	ENST00000263388.7	25	chr19	15159725	A	G	57	1	2290	0.882806	0.117194	rs16980378
NOTCH3	ENST00000263388.7	26	chr19	15160099	A	G	59	1	2291	0.883192	0.116808	rs77669983
NOTCH3	ENST00000263388.7	27	chr19	15184323	G	A	1085	1	2292	0.883577	0.116423	rs1043996
NOTCH3	ENST00000263388.7	28	chr19	15197257	T	C	556	1	2293	0.883963	0.116037	rs10417567
NPPA	ENST00000376480.7	1	chr1	11845924	A	G	641	641	641	0.247109	0.752891	rs5067
NPPA	ENST00000376480.7	2	chr1	11847591	C	T	350	290	931	0.358905	0.641095	rs5063
NPPA	ENST00000376480.7	3	chr1	11845917	A	G	150	107	1038	0.400154	0.599846	rs5068
NPPA	ENST00000376480.7	4	chr1	11847546	G	A	502	53	1091	0.420586	0.579414	rs5064
NPPA	ENST00000376480.7	5	chr1	11847510	C	T	82	3	1094	0.421742	0.578258	rs72639211
NPR2	ENST00000342694.7	1	chr9	35799081	C	G	1186	1186	1186	0.457209	0.542791	rs10758324
NPR2	ENST00000342694.7	2	chr9	35807647	A	G	999	455	1641	0.632614	0.367386	rs13294295
NPR2	ENST00000342694.7	3	chr9	35791643	C	T	649	119	1760	0.678489	0.321511	rs78920801
NPR2	ENST00000342694.7	4	chr9	35798087	A	G	330	115	1875	0.722822	0.277178	rs7043647
NPR2	ENST00000342694.7	5	chr9	35808337	C	G	724	114	1989	0.766769	0.233231	rs3763631
NPR2	ENST00000342694.7	6	chr9	35801439	C	T	510	37	2026	0.781033	0.218967	rs1078081
NPR2	ENST00000342694.7	7	chr9	35805164	T	A	243	34	2060	0.79414	0.20586	rs1407295
NPR2	ENST00000342694.7	8	chr9	35806834	C	A	1041	34	2094	0.807247	0.192753	rs2236290
NPR2	ENST00000342694.7	9	chr9	35795290	C	T	66	19	2113	0.814572	0.185428	rs75236937
NPR2	ENST00000342694.7	10	chr9	35794150	G	A	96	11	2124	0.818813	0.181187	rs28764008
NPR2	ENST00000342694.7	11	chr9	35804152	G	A	1148	6	2130	0.821126	0.178874	rs10758325
NPR2	ENST00000342694.7	12	chr9	35796676	G	C	51	2	2132	0.821897	0.178103	rs79396603
NPR2	ENST00000342694.7	13	chr9	35795524	A	G	1046	1	2133	0.822282	0.177718	rs7031237
NPR2	ENST00000342694.7	14	chr9	35797830	C	T	614	1	2134	0.822668	0.177332	rs13288085
NPR2	ENST00000342694.7	15	chr9	35807545	C	T	605	1	2135	0.823053	0.176947	rs13294264
NRAS	ENST00000369535.5	1	chr1	114707222	G	A	608	608	608	0.234387	0.765613	rs14804
NRAS	ENST00000369535.5	2	chr1	114708698	C	T	211	188	796	0.306862	0.693138	rs9724641
NRAS	ENST00000369535.5	3	chr1	114714048	G	A	488	183	979	0.377409	0.622591	rs969273
NRAS	ENST00000369535.5	4	chr1	114707407	T	C	145	86	1065	0.410563	0.589437	rs9724644
NRAS	ENST00000369535.5	5	chr1	114710205	A	C	110	71	1136	0.437934	0.562066	rs547221213
NRAS	ENST00000369535.5	6	chr1	114713096	T	C	90	61	1197	0.461449	0.538551	rs9724630
NRAS	ENST00000369535.5	7	chr1	114707748	C	T	77	51	1248	0.48111	0.51889	rs9724642
NRAS	ENST00000369535.5	8	chr1	114707678	T	G	62	39	1287	0.496145	0.503855	rs9724643
NRAS	ENST00000369535.5	9	chr1	114716502	T	G	87	32	1319	0.508481	0.491519	rs9724617
NRAS	ENST00000369535.5	10	chr1	114709003	T	C	75	20	1339	0.516191	0.483809	rs61758220
NRAS	ENST00000369535.5	11	chr1	114711786	G	A	142	8	1347	0.519275	0.480725	rs72994453
NRAS	ENST00000369535.5	12	chr1	114714742	A	G	278	3	1350	0.520432	0.479568	rs9724624
NRL	ENST00000561028.6	1	chr14	24100525	T	G	1143	1143	1143	0.440632	0.559368	rs1951634
NRL	ENST00000561028.6	2	chr14	24103286	G	C	1108	577	1720	0.663069	0.336931	rs2071586
NRL	ENST00000561028.6	3	chr14	24079358	G	A	1119	211	1931	0.74441	0.25559	rs743271
NRL	ENST00000561028.6	4	chr14	24079821	C	G	686	124	2055	0.792213	0.207787	rs62000824
NRL	ENST00000561028.6	5	chr14	24107976	A	G	625	57	2112	0.814187	0.185813	rs971495
NRL	ENST00000561028.6	6	chr14	24113167	G	A	141	41	2153	0.829992	0.170008	rs112317051
NRL	ENST00000561028.6	7	chr14	24112203	G	A	66	24	2177	0.839244	0.160756	rs866907685
NRL	ENST00000561028.6	8	chr14	24087390	T	C	142	16	2193	0.845412	0.154588	rs73603073
NRL	ENST00000561028.6	9	chr14	24094130	A	G	67	11	2204	0.849653	0.150347	rs4982857
NRL	ENST00000561028.6	10	chr14	24114255	T	A	312	10	2214	0.853508	0.146492	rs3811175
NRL	ENST00000561028.6	11	chr14	24094472	C	T	430	8	2222	0.856592	0.143408	rs76987776
NRL	ENST00000561028.6	12	chr14	24080118	C	T	76	7	2229	0.859291	0.140709	rs77284446
NRL	ENST00000561028.6	13	chr14	24088433	T	G	485	7	2236	0.861989	0.138011	rs11623285
NRL	ENST00000561028.6	14	chr14	24083581	C	T	127	5	2241	0.863917	0.136083	rs150844789
NRL	ENST00000561028.6	15	chr14	24092674	C	G	54	5	2246	0.865844	0.134156	rs115372180
NRL	ENST00000561028.6	16	chr14	24103603	G	A	404	4	2250	0.867386	0.132614	rs35618680
NRL	ENST00000561028.6	17	chr14	24080402	C	G	56	3	2253	0.868543	0.131457	rs1051718
NRL	ENST00000561028.6	18	chr14	24105189	A	G	340	3	2256	0.869699	0.130301	rs7143874
NRL	ENST00000561028.6	19	chr14	24110733	A	C	88	3	2259	0.870856	0.129144	rs73603084
NRL	ENST00000561028.6	20	chr14	24088485	A	G	1083	2	2261	0.871627	0.128373	rs12885652
NRL	ENST00000561028.6	21	chr14	24094003	T	C	1078	2	2263	0.872398	0.127602	rs4982856
NRL	ENST00000561028.6	22	chr14	24100738	T	C	265	2	2265	0.873169	0.126831	rs2759407
NRL	ENST00000561028.6	23	chr14	24079150	C	G	133	1	2266	0.873554	0.126446	rs762088
NRL	ENST00000561028.6	24	chr14	24081593	G	C	127	1	2267	0.87394	0.12606	rs115991711
NRL	ENST00000561028.6	25	chr14	24090811	A	T	81	1	2268	0.874325	0.125675	rs11850924
NRL	ENST00000561028.6	26	chr14	24107925	T	C	704	1	2269	0.874711	0.125289	rs971496
NRL	ENST00000561028.6	27	chr14	24109792	C	G	68	1	2270	0.875096	0.124904	rs61099306
ODC1	ENST00000234111.9	1	chr2	10447743	G	A	1162	1162	1162	0.447957	0.552043	rs2430422
ODC1	ENST00000234111.9	2	chr2	10442553	A	G	1125	586	1748	0.673863	0.326137	rs7559979
ODC1	ENST00000234111.9	3	chr2	10443896	T	C	713	155	1903	0.733616	0.266384	rs3752661
ODC1	ENST00000234111.9	4	chr2	10440841	G	A	861	53	1956	0.754048	0.245952	rs1049500
ODC1	ENST00000234111.9	5	chr2	10444848	T	C	133	45	2001	0.771396	0.228604	rs28362396
ODC1	ENST00000234111.9	6	chr2	10440333	C	T	173	36	2037	0.785274	0.214726	rs16856239
ODC1	ENST00000234111.9	7	chr2	10445177	T	C	79	21	2058	0.793369	0.206631	rs11538365
ODC1	ENST00000234111.9	8	chr2	10446534	A	G	238	21	2079	0.801465	0.198535	rs12616336
ODC1	ENST00000234111.9	9	chr2	10445332	C	T	109	17	2096	0.808019	0.191981	rs28362393
ODC1	ENST00000234111.9	10	chr2	10442664	T	C	551	8	2104	0.811103	0.188897	rs2357550
ODC1	ENST00000234111.9	11	chr2	10443975	G	A	91	5	2109	0.81303	0.18697	rs28362400
ODC1	ENST00000234111.9	12	chr2	10445238	G	A	54	5	2114	0.814958	0.185042	rs28364601
ODC1	ENST00000234111.9	13	chr2	10446626	T	C	50	4	2118	0.8165	0.1835	rs28362381
ODC1	ENST00000234111.9	14	chr2	10445522	G	C	207	3	2121	0.817656	0.182344	rs28362390
ODC1	ENST00000234111.9	15	chr2	10445561	T	C	145	3	2124	0.818813	0.181187	rs10490728
ODC1	ENST00000234111.9	16	chr2	10447419	A	G	53	1	2125	0.819198	0.180802	rs28362376
OPTN	ENST00000378747.8	1	chr10	13122596	A	G	1290	1290	1290	0.497301	0.502699	rs489040
OPTN	ENST00000378747.8	2	chr10	13100780	A	G	1251	590	1880	0.724749	0.275251	rs7072752
OPTN	ENST00000378747.8	3	chr10	13102033	C	T	1089	276	2156	0.831149	0.168851	rs10906301
OPTN	ENST00000378747.8	4	chr10	13113726	T	C	1229	139	2295	0.884734	0.115266	rs1561570
OPTN	ENST00000378747.8	5	chr10	13105362	C	A	910	61	2356	0.90825	0.09175	rs7911161
OPTN	ENST00000378747.8	6	chr10	13136697	C	A	1033	25	2381	0.917887	0.082113	rs10906310
OPTN	ENST00000378747.8	7	chr10	13106267	A	G	906	17	2398	0.924441	0.075559	rs660592
OPTN	ENST00000378747.8	8	chr10	13110666	T	G	977	12	2410	0.929067	0.070933	rs7921853
OPTN	ENST00000378747.8	9	chr10	13100457	G	A	102	11	2421	0.933308	0.066692	rs112628075
OPTN	ENST00000378747.8	10	chr10	13100327	C	G	886	7	2428	0.936006	0.063994	rs4748020
OPTN	ENST00000378747.8	11	chr10	13120767	A	T	58	6	2434	0.938319	0.061681	rs77966583
OPTN	ENST00000378747.8	12	chr10	13133682	A	C	1121	5	2439	0.940247	0.059753	rs7086894
OPTN	ENST00000378747.8	13	chr10	13116257	G	A	114	3	2442	0.941403	0.058597	rs11258210
OPTN	ENST00000378747.8	14	chr10	13100251	G	A	689	2	2444	0.942174	0.057826	rs11548142
OPTN	ENST00000378747.8	15	chr10	13106467	A	G	964	2	2446	0.942945	0.057055	rs7900633
OPTN	ENST00000378747.8	16	chr10	13110117	A	G	546	2	2448	0.943716	0.056284	rs60399947
OPTN	ENST00000378747.8	17	chr10	13111363	A	G	777	2	2450	0.944487	0.055513	rs12573716
OPTN	ENST00000378747.8	18	chr10	13118103	A	T	1227	2	2452	0.945258	0.054742	rs10752286
OPTN	ENST00000378747.8	19	chr10	13100666	G	T	61	1	2453	0.945644	0.054356	rs114769804
OPTN	ENST00000378747.8	20	chr10	13108044	A	C	556	1	2454	0.946029	0.053971	rs2304706
OPTN	ENST00000378747.8	21	chr10	13116701	C	T	74	1	2455	0.946415	0.053585	rs76072860
PACS1	ENST00000320580.9	1	chr11	66224537	T	C	1202	1202	1202	0.463377	0.536623	rs9326370
PACS1	ENST00000320580.9	2	chr11	66110303	T	A	1162	624	1826	0.703932	0.296068	rs1558974
PACS1	ENST00000320580.9	3	chr11	66087090	A	G	1102	174	2000	0.77101	0.22899	rs489337
PACS1	ENST00000320580.9	4	chr11	66164448	A	T	949	57	2057	0.792984	0.207016	rs7127808
PACS1	ENST00000320580.9	5	chr11	66174814	A	G	597	49	2106	0.811874	0.188126	rs56147726
PACS1	ENST00000320580.9	6	chr11	66076307	T	A	1113	45	2151	0.829221	0.170779	rs539046
PACS1	ENST00000320580.9	7	chr11	66071520	G	C	194	33	2184	0.841943	0.158057	rs75191846
PACS1	ENST00000320580.9	8	chr11	66198595	G	C	883	32	2216	0.854279	0.145721	rs2889313
PACS1	ENST00000320580.9	9	chr11	66101500	A	G	110	16	2232	0.860447	0.139553	rs11227408
PACS1	ENST00000320580.9	10	chr11	66217854	A	C	140	16	2248	0.866615	0.133385	rs78171479
PACS1	ENST00000320580.9	11	chr11	66126927	T	G	455	14	2262	0.872012	0.127988	rs72934666
PACS1	ENST00000320580.9	12	chr11	66139576	C	T	78	14	2276	0.877409	0.122591	rs76290143
PACS1	ENST00000320580.9	13	chr11	66070457	C	G	72	13	2289	0.882421	0.117579	rs149876307
PACS1	ENST00000320580.9	14	chr11	66084568	T	C	86	12	2301	0.887047	0.112953	rs75271515
PACS1	ENST00000320580.9	15	chr11	66192590	T	C	1169	12	2313	0.891673	0.108327	rs555360
PACS1	ENST00000320580.9	16	chr11	66198410	G	A	77	12	2325	0.896299	0.103701	rs77339877
PACS1	ENST00000320580.9	17	chr11	66203209	A	G	127	8	2333	0.899383	0.100617	rs11530811
PACS1	ENST00000320580.9	18	chr11	66217697	G	A	956	8	2341	0.902467	0.097533	rs512421
PACS1	ENST00000320580.9	19	chr11	66072636	G	T	57	7	2348	0.905166	0.094834	rs72932701
PACS1	ENST00000320580.9	20	chr11	66208806	C	T	63	7	2355	0.907864	0.092136	rs4296045
PACS1	ENST00000320580.9	21	chr11	66189532	A	C	404	6	2361	0.910177	0.089823	rs17307346
PACS1	ENST00000320580.9	22	chr11	66168752	A	G	171	5	2366	0.912105	0.087895	rs1789145
PACS1	ENST00000320580.9	23	chr11	66233250	G	A	121	5	2371	0.914032	0.085968	rs76822947
PACS1	ENST00000320580.9	24	chr11	66078087	G	A	104	4	2375	0.915574	0.084426	rs77931569
PACS1	ENST00000320580.9	25	chr11	66102187	A	G	104	4	2379	0.917116	0.082884	rs17147315
PACS1	ENST00000320580.9	26	chr11	66126953	G	C	830	4	2383	0.918658	0.081342	rs3862386
PACS1	ENST00000320580.9	27	chr11	66167721	C	A	111	4	2387	0.9202	0.0798	rs1893712
PACS1	ENST00000320580.9	28	chr11	66077162	C	T	77	3	2390	0.921357	0.078643	rs76636123
PACS1	ENST00000320580.9	29	chr11	66087082	C	T	139	3	2393	0.922513	0.077487	rs117467952
PACS1	ENST00000320580.9	30	chr11	66107290	A	G	356	3	2396	0.92367	0.07633	rs471203
PACS1	ENST00000320580.9	31	chr11	66078259	A	C	75	2	2398	0.924441	0.075559	rs10736654
PACS1	ENST00000320580.9	32	chr11	66090986	G	A	60	2	2400	0.925212	0.074788	rs117866752
PACS1	ENST00000320580.9	33	chr11	66091647	A	G	102	1	2401	0.925598	0.074402	rs183017131
PACS1	ENST00000320580.9	34	chr11	66091920	A	G	593	1	2402	0.925983	0.074017	rs11605328
PACS1	ENST00000320580.9	35	chr11	66098654	A	G	55	1	2403	0.926369	0.073631	rs143667524
PACS1	ENST00000320580.9	36	chr11	66101816	G	A	362	1	2404	0.926754	0.073246	rs60415795
PACS1	ENST00000320580.9	37	chr11	66120533	A	C	73	1	2405	0.92714	0.07286	rs55982441
PACS1	ENST00000320580.9	38	chr11	66121628	C	A	112	1	2406	0.927525	0.072475	rs78666304
PACS1	ENST00000320580.9	39	chr11	66127695	A	G	1107	1	2407	0.927911	0.072089	rs564343
PACS1	ENST00000320580.9	40	chr11	66131577	C	T	61	1	2408	0.928296	0.071704	rs117542775
PACS1	ENST00000320580.9	41	chr11	66173092	T	G	823	1	2409	0.928682	0.071318	rs7126075
PACS1	ENST00000320580.9	42	chr11	66190940	C	G	893	1	2410	0.929067	0.070933	rs10896093
PACS1	ENST00000320580.9	43	chr11	66194369	T	G	13	1	2411	0.929453	0.070547	rs561933
PACS1	ENST00000320580.9	44	chr11	66200482	A	C	1021	1	2412	0.929838	0.070162	rs10896097
PACS1	ENST00000320580.9	45	chr11	66204230	C	T	194	1	2413	0.930224	0.069776	rs117896908
PACS1	ENST00000320580.9	46	chr11	66216754	C	G	79	1	2414	0.930609	0.069391	rs76179533
PACS1	ENST00000320580.9	47	chr11	66229986	G	A	134	1	2415	0.930995	0.069005	rs72936674
PACS1	ENST00000320580.9	48	chr11	66240033	C	T	80	1	2416	0.93138	0.06862	rs117850109
PACS2	ENST00000447393.6	1	chr14	105385037	A	G	449	449	449	0.173092	0.826908	rs35509750
PACS2	ENST00000447393.6	2	chr14	105381511	G	C	409	330	779	0.300308	0.699692	rs7494470
PACS2	ENST00000447393.6	3	chr14	105379986	C	T	254	230	1009	0.388975	0.611025	rs78118804
PACS2	ENST00000447393.6	4	chr14	105320743	C	T	364	160	1169	0.450655	0.549345	rs28545538
PACS2	ENST00000447393.6	5	chr14	105316412	G	A	150	106	1275	0.491519	0.508481	rs75437746
PACS2	ENST00000447393.6	6	chr14	105350942	C	G	182	104	1379	0.531611	0.468389	rs78109864
PACS2	ENST00000447393.6	7	chr14	105322739	C	T	129	84	1463	0.563994	0.436006	rs61996228
PACS2	ENST00000447393.6	8	chr14	105331389	G	A	145	65	1528	0.589052	0.410948	rs114462226
PACS2	ENST00000447393.6	9	chr14	105376842	C	G	390	63	1591	0.613338	0.386662	rs4074004
PACS2	ENST00000447393.6	10	chr14	105326420	G	A	92	55	1646	0.634541	0.365459	rs148374892
PACS2	ENST00000447393.6	11	chr14	105344679	T	C	98	52	1698	0.654588	0.345412	rs140891180
PACS2	ENST00000447393.6	12	chr14	105385936	G	A	77	49	1747	0.673477	0.326523	rs76498547
PACS2	ENST00000447393.6	13	chr14	105319963	C	T	104	47	1794	0.691596	0.308404	rs117496743
PACS2	ENST00000447393.6	14	chr14	105391685	C	T	84	42	1836	0.707787	0.292213	rs147461490
PACS2	ENST00000447393.6	15	chr14	105376210	C	A	88	41	1877	0.723593	0.276407	rs74894540
PACS2	ENST00000447393.6	16	chr14	105357435	C	T	279	30	1907	0.735158	0.264842	rs28589825
PACS2	ENST00000447393.6	17	chr14	105334369	C	A	51	20	1927	0.742868	0.257132	rs79703467
PACS2	ENST00000447393.6	18	chr14	105327088	A	G	205	17	1944	0.749422	0.250578	rs61416799
PACS2	ENST00000447393.6	19	chr14	105395348	T	A	65	15	1959	0.755204	0.244796	rs1595203871
PACS2	ENST00000447393.6	20	chr14	105387229	G	A	261	13	1972	0.760216	0.239784	rs3934979
PACS2	ENST00000447393.6	21	chr14	105395720	C	T	83	13	1985	0.765227	0.234773	rs77814073
PACS2	ENST00000447393.6	22	chr14	105396261	T	G	59	13	1998	0.770239	0.229761	rs75667955
PACS2	ENST00000447393.6	23	chr14	105340619	G	A	67	8	2006	0.773323	0.226677	rs138831835
PACS2	ENST00000447393.6	24	chr14	105321655	C	T	47	6	2012	0.775636	0.224364	rs4609776
PACS2	ENST00000447393.6	25	chr14	105384701	G	A	61	6	2018	0.777949	0.222051	rs114189676
PACS2	ENST00000447393.6	26	chr14	105348689	G	A	62	4	2022	0.779491	0.220509	rs116088738
PACS2	ENST00000447393.6	27	chr14	105391339	T	C	208	4	2026	0.781033	0.218967	rs77427236
PACS2	ENST00000447393.6	28	chr14	105378063	C	T	69	3	2029	0.78219	0.21781	rs190993649
PACS2	ENST00000447393.6	29	chr14	105396076	T	A	121	3	2032	0.783346	0.216654	rs189231680
PACS2	ENST00000447393.6	30	chr14	105397519	G	A	150	3	2035	0.784503	0.215497	rs113193873
PACS2	ENST00000447393.6	31	chr14	105326364	C	G	112	2	2037	0.785274	0.214726	rs76130399
PACS2	ENST00000447393.6	32	chr14	105326081	A	G	75	1	2038	0.785659	0.214341	rs138542856
PACS2	ENST00000447393.6	33	chr14	105333074	G	A	86	1	2039	0.786045	0.213955	rs115853116
PACS2	ENST00000447393.6	34	chr14	105349196	C	T	63	1	2040	0.78643	0.21357	rs78972882
PACS2	ENST00000447393.6	35	chr14	105350098	G	A	89	1	2041	0.786816	0.213184	rs139712292
PACS2	ENST00000447393.6	36	chr14	105353893	A	G	57	1	2042	0.787201	0.212799	rs115356372
PACS2	ENST00000447393.6	37	chr14	105377483	G	T	86	1	2043	0.787587	0.212413	rs78897746
PACS2	ENST00000447393.6	38	chr14	105377619	C	T	105	1	2044	0.787972	0.212028	rs115109074
PACS2	ENST00000447393.6	39	chr14	105397826	G	A	295	1	2045	0.788358	0.211642	rs73361071
PAK1	ENST00000356341.8	1	chr11	77396093	C	G	1265	1265	1265	0.487664	0.512336	rs688212
PAK1	ENST00000356341.8	2	chr11	77380529	A	G	982	430	1695	0.653431	0.346569	rs2729761
PAK1	ENST00000356341.8	3	chr11	77339669	A	C	1103	288	1983	0.764456	0.235544	rs1377470
PAK1	ENST00000356341.8	4	chr11	77366229	C	G	1153	56	2039	0.786045	0.213955	rs2729753
PAK1	ENST00000356341.8	5	chr11	77388661	G	A	377	50	2089	0.80532	0.19468	rs17135625
PAK1	ENST00000356341.8	6	chr11	77443594	C	T	275	50	2139	0.824595	0.175405	rs527589
PAK1	ENST00000356341.8	7	chr11	77388159	T	A	70	24	2163	0.833847	0.166153	rs79962741
PAK1	ENST00000356341.8	8	chr11	77444806	C	A	1011	22	2185	0.842328	0.157672	rs2852394
PAK1	ENST00000356341.8	9	chr11	77420178	G	C	293	20	2205	0.850039	0.149961	rs2853089
PAK1	ENST00000356341.8	10	chr11	77442803	A	G	75	19	2224	0.857363	0.142637	rs140730644
PAK1	ENST00000356341.8	11	chr11	77429095	C	A	128	17	2241	0.863917	0.136083	rs111660501
PAK1	ENST00000356341.8	12	chr11	77431260	A	G	90	17	2258	0.87047	0.12953	rs77960080
PAK1	ENST00000356341.8	13	chr11	77400234	A	G	1184	13	2271	0.875482	0.124518	rs2729771
PAK1	ENST00000356341.8	14	chr11	77433859	A	G	117	13	2284	0.880493	0.119507	rs74881565
PAK1	ENST00000356341.8	15	chr11	77460612	T	A	66	11	2295	0.884734	0.115266	rs77833487
PAK1	ENST00000356341.8	16	chr11	77362550	G	T	1103	8	2303	0.887818	0.112182	rs1453343
PAK1	ENST00000356341.8	17	chr11	77431597	T	G	59	8	2311	0.890902	0.109098	rs79764191
PAK1	ENST00000356341.8	18	chr11	77462472	A	G	117	8	2319	0.893986	0.106014	rs116884829
PAK1	ENST00000356341.8	19	chr11	77327798	C	T	55	7	2326	0.896685	0.103315	rs1388112505
PAK1	ENST00000356341.8	20	chr11	77394141	T	C	123	7	2333	0.899383	0.100617	rs73501489
PAK1	ENST00000356341.8	21	chr11	77469505	C	T	99	7	2340	0.902082	0.097918	rs75355457
PAK1	ENST00000356341.8	22	chr11	77323435	G	A	58	6	2346	0.904395	0.095605	rs581047
PAK1	ENST00000356341.8	23	chr11	77421718	A	T	61	6	2352	0.906708	0.093292	rs61901812
PAK1	ENST00000356341.8	24	chr11	77327843	C	T	1079	5	2357	0.908635	0.091365	rs1225476
PAK1	ENST00000356341.8	25	chr11	77357116	G	A	50	5	2362	0.910563	0.089437	rs371284774
PAK1	ENST00000356341.8	26	chr11	77444229	C	T	79	5	2367	0.91249	0.08751	rs34971895
PAK1	ENST00000356341.8	27	chr11	77473778	A	C	80	5	2372	0.914418	0.085582	rs1213714257
PAK1	ENST00000356341.8	28	chr11	77384030	G	A	93	4	2376	0.91596	0.08404	rs115751618
PAK1	ENST00000356341.8	29	chr11	77340977	C	T	55	3	2379	0.917116	0.082884	rs1869350
PAK1	ENST00000356341.8	30	chr11	77394112	C	G	148	3	2382	0.918273	0.081727	rs74651273
PAK1	ENST00000356341.8	31	chr11	77440241	G	A	83	3	2385	0.919429	0.080571	rs116617857
PAK1	ENST00000356341.8	32	chr11	77359776	T	C	88	2	2387	0.9202	0.0798	rs145208958
PAK1	ENST00000356341.8	33	chr11	77407117	C	T	1065	2	2389	0.920971	0.079029	rs500731
PAK1	ENST00000356341.8	34	chr11	77467653	G	A	1082	2	2391	0.921742	0.078258	rs2154754
PAK1	ENST00000356341.8	35	chr11	77329932	T	A	1260	1	2392	0.922128	0.077872	rs7925564
PAK1	ENST00000356341.8	36	chr11	77337776	A	G	1080	1	2393	0.922513	0.077487	rs489038
PAK1	ENST00000356341.8	37	chr11	77379473	T	C	838	1	2394	0.922899	0.077101	rs2298793
PAK1	ENST00000356341.8	38	chr11	77384914	A	T	158	1	2395	0.923285	0.076715	rs60470770
PAK1	ENST00000356341.8	39	chr11	77385558	G	A	76	1	2396	0.92367	0.07633	rs75269594
PAK1	ENST00000356341.8	40	chr11	77390839	T	G	1082	1	2397	0.924056	0.075944	rs98703
PAK1	ENST00000356341.8	41	chr11	77397001	C	T	824	1	2398	0.924441	0.075559	rs2602464
PAK1	ENST00000356341.8	42	chr11	77440176	T	C	522	1	2399	0.924827	0.075173	rs10899377
PAK1	ENST00000356341.8	43	chr11	77461857	G	A	514	1	2400	0.925212	0.074788	rs11820118
PAK1	ENST00000356341.8	44	chr11	77463583	A	G	1057	1	2401	0.925598	0.074402	rs3015991
PCGF2	ENST00000620225.5	1	chr17	38734696	T	C	1227	1227	1227	0.473015	0.526985	rs708692
PCGF2	ENST00000620225.5	2	chr17	38741529	T	G	1194	586	1813	0.698921	0.301079	rs7224608
PCGF2	ENST00000620225.5	3	chr17	38743460	G	A	866	150	1963	0.756746	0.243254	rs1811251
PCGF2	ENST00000620225.5	4	chr17	38738953	A	G	1189	64	2027	0.781419	0.218581	rs2075056
PCGF2	ENST00000620225.5	5	chr17	38740791	C	T	167	50	2077	0.800694	0.199306	rs74252429
PCGF2	ENST00000620225.5	6	chr17	38742140	C	T	584	21	2098	0.80879	0.19121	rs4795311
PCGF2	ENST00000620225.5	7	chr17	38740281	C	T	682	17	2115	0.815343	0.184657	rs2075057
PCGF2	ENST00000620225.5	8	chr17	38743581	A	G	930	11	2126	0.819584	0.180416	rs3785455
PCGF2	ENST00000620225.5	9	chr17	38740084	G	T	259	9	2135	0.823053	0.176947	rs8081932
PCGF2	ENST00000620225.5	10	chr17	38734955	A	C	916	6	2141	0.825366	0.174634	rs1060338
PCGF2	ENST00000620225.5	11	chr17	38735902	C	T	69	5	2146	0.827294	0.172706	rs73982894
PCGF2	ENST00000620225.5	12	chr17	38740854	A	G	684	5	2151	0.829221	0.170779	rs933457
PCGF2	ENST00000620225.5	13	chr17	38743968	C	G	851	3	2154	0.830378	0.169622	rs228229
PCGF2	ENST00000620225.5	14	chr17	38739261	A	G	188	2	2156	0.831149	0.168851	rs72819704
PCGF2	ENST00000620225.5	15	chr17	38744674	C	T	574	2	2158	0.83192	0.16808	rs55716556
PCGF2	ENST00000620225.5	16	chr17	38738515	A	G	646	1	2159	0.832305	0.167695	rs7212919
PCGF2	ENST00000620225.5	17	chr17	38744184	A	G	2	1	2160	0.832691	0.167309	rs123843
PCGF2	ENST00000620225.5	18	chr17	38746406	C	A	96	1	2161	0.833076	0.166924	rs112131809
PCGF2	ENST00000620225.5	19	chr17	38746920	G	A	176	1	2162	0.833462	0.166538	rs2011713
PCSK9	ENST00000302118.5	1	chr1	55052643	C	T	1196	1196	1196	0.461064	0.538936	rs2483205
PCSK9	ENST00000302118.5	2	chr1	55053079	C	T	1000	502	1698	0.654588	0.345412	rs7552841
PCSK9	ENST00000302118.5	3	chr1	55050515	C	T	1073	299	1997	0.769854	0.230146	rs11206515
PCSK9	ENST00000302118.5	4	chr1	55058928	G	A	906	161	2158	0.83192	0.16808	rs565436
PCSK9	ENST00000302118.5	5	chr1	55052493	G	A	1104	68	2226	0.858134	0.141866	rs625619
PCSK9	ENST00000302118.5	6	chr1	55040188	G	A	912	38	2264	0.872783	0.127217	rs2479410
PCSK9	ENST00000302118.5	7	chr1	55052210	C	G	909	29	2293	0.883963	0.116037	rs624612
PCSK9	ENST00000302118.5	8	chr1	55056885	G	T	507	26	2319	0.893986	0.106014	rs7525503
PCSK9	ENST00000302118.5	9	chr1	55051671	C	T	1024	12	2331	0.898612	0.101388	rs572512
PCSK9	ENST00000302118.5	10	chr1	55053009	C	T	1112	12	2343	0.903238	0.096762	rs2479413
PCSK9	ENST00000302118.5	11	chr1	55048373	G	T	910	10	2353	0.907093	0.092907	rs534473
PCSK9	ENST00000302118.5	12	chr1	55056468	A	G	1079	8	2361	0.910177	0.089823	rs479910
PCSK9	ENST00000302118.5	13	chr1	55051001	T	C	75	6	2367	0.91249	0.08751	rs28362237
PCSK9	ENST00000302118.5	14	chr1	55047370	C	T	124	4	2371	0.914032	0.085968	rs28385708
PCSK9	ENST00000302118.5	15	chr1	55040855	C	T	107	3	2374	0.915189	0.084811	rs79710883
PCSK9	ENST00000302118.5	16	chr1	55064155	C	T	824	3	2377	0.916345	0.083655	rs662145
PCSK9	ENST00000302118.5	17	chr1	55039774	C	T	438	2	2379	0.917116	0.082884	rs45448095
PCSK9	ENST00000302118.5	18	chr1	55052188	C	G	1011	2	2381	0.917887	0.082113	rs613855
PCSK9	ENST00000302118.5	19	chr1	55052855	C	A	1124	2	2383	0.918658	0.081342	rs494198
PCSK9	ENST00000302118.5	20	chr1	55040059	A	G	413	1	2384	0.919044	0.080956	rs2495482
PCSK9	ENST00000302118.5	21	chr1	55044199	T	C	639	1	2385	0.919429	0.080571	rs4927193
PCSK9	ENST00000302118.5	22	chr1	55047848	C	G	446	1	2386	0.919815	0.080185	rs529787
PCSK9	ENST00000302118.5	23	chr1	55051040	C	T	344	1	2387	0.9202	0.0798	rs7546522
PCSK9	ENST00000302118.5	24	chr1	55052614	G	A	199	1	2388	0.920586	0.079414	rs11800265
PCSK9	ENST00000302118.5	25	chr1	55052794	A	G	1112	1	2389	0.920971	0.079029	rs2495477
PCSK9	ENST00000302118.5	26	chr1	55053501	G	A	1124	1	2390	0.921357	0.078643	rs499883
PCSK9	ENST00000302118.5	27	chr1	55056752	G	A	750	1	2391	0.921742	0.078258	rs7525407
PCSK9	ENST00000302118.5	28	chr1	55059169	G	A	947	1	2392	0.922128	0.077872	rs568052
PCSK9	ENST00000302118.5	29	chr1	55062956	G	A	352	1	2393	0.922513	0.077487	rs12067569
PDE3A	ENST00000359062.4	1	chr12	20633873	T	G	1274	1274	1274	0.491133	0.508867	rs3858661
PDE3A	ENST00000359062.4	2	chr12	20571418	C	A	1263	636	1910	0.736315	0.263685	rs7300210
PDE3A	ENST00000359062.4	3	chr12	20500108	T	A	1226	327	2237	0.862375	0.137625	rs10841557
PDE3A	ENST00000359062.4	4	chr12	20663397	G	A	1193	170	2407	0.927911	0.072089	rs10841587
PDE3A	ENST00000359062.4	5	chr12	20396230	C	T	1213	85	2492	0.960678	0.039322	rs1444639
PDE4D	ENST00000340635.11	1	chr5	59146198	A	T	1306	1306	1306	0.50347	0.49653	rs12658004
PDE4D	ENST00000340635.11	2	chr5	59379941	C	G	1257	634	1940	0.74788	0.25212	rs387997
PDE4D	ENST00000340635.11	3	chr5	59016898	C	T	1245	317	2257	0.870085	0.129915	rs2968016
PDE4D	ENST00000340635.11	4	chr5	59221685	C	A	1198	155	2412	0.929838	0.070162	rs153978
PDE4D	ENST00000340635.11	5	chr5	59882406	G	A	1174	82	2494	0.961449	0.038551	rs661576
PDE6B	ENST00000496514.6	1	chr4	670119	A	G	1238	1238	1238	0.477255	0.522745	rs28675771
PDE6B	ENST00000496514.6	2	chr4	641537	A	G	957	399	1637	0.631072	0.368928	rs28469188
PDE6B	ENST00000496514.6	3	chr4	648600	C	T	975	153	1790	0.690054	0.309946	rs35214302
PDE6B	ENST00000496514.6	4	chr4	649835	C	T	682	71	1861	0.717425	0.282575	rs72613108
PDE6B	ENST00000496514.6	5	chr4	627072	T	C	966	56	1917	0.739013	0.260987	rs10033239
PDE6B	ENST00000496514.6	6	chr4	637639	C	T	169	54	1971	0.75983	0.24017	rs12501038
PDE6B	ENST00000496514.6	7	chr4	633791	G	A	100	42	2013	0.776022	0.223978	rs75850575
PDE6B	ENST00000496514.6	8	chr4	660055	G	A	125	33	2046	0.788743	0.211257	rs11734693
PDE6B	ENST00000496514.6	9	chr4	649460	C	G	186	32	2078	0.801079	0.198921	rs75915825
PDE6B	ENST00000496514.6	10	chr4	650915	C	T	922	27	2105	0.811488	0.188512	rs28502612
PDE6B	ENST00000496514.6	11	chr4	643724	T	G	140	25	2130	0.821126	0.178874	rs73056586
PDE6B	ENST00000496514.6	12	chr4	666928	G	A	533	16	2146	0.827294	0.172706	rs79894085
PDE6B	ENST00000496514.6	13	chr4	660108	C	G	114	15	2161	0.833076	0.166924	rs74638345
PDE6B	ENST00000496514.6	14	chr4	633449	C	T	66	12	2173	0.837702	0.162298	rs79773693
PDE6B	ENST00000496514.6	15	chr4	629487	G	A	57	7	2180	0.840401	0.159599	rs115630240
PDE6B	ENST00000496514.6	16	chr4	653458	C	G	522	7	2187	0.843099	0.156901	rs1135375
PDE6B	ENST00000496514.6	17	chr4	659037	C	T	170	6	2193	0.845412	0.154588	rs74464382
PDE6B	ENST00000496514.6	18	chr4	626830	A	C	274	4	2197	0.846955	0.153045	rs28710261
PDE6B	ENST00000496514.6	19	chr4	650137	T	C	25	4	2201	0.848497	0.151503	rs4292282
PDE6B	ENST00000496514.6	20	chr4	626551	C	T	97	3	2204	0.849653	0.150347	rs73056570
PDE6B	ENST00000496514.6	21	chr4	649110	T	C	808	2	2206	0.850424	0.149576	rs28438498
PDE6B	ENST00000496514.6	22	chr4	649526	G	A	94	2	2208	0.851195	0.148805	rs115877718
PDE6B	ENST00000496514.6	23	chr4	653813	G	A	191	2	2210	0.851966	0.148034	rs28514424
PDE6B	ENST00000496514.6	24	chr4	656087	C	T	637	2	2212	0.852737	0.147263	rs28630797
PDE6B	ENST00000496514.6	25	chr4	666052	C	T	318	2	2214	0.853508	0.146492	rs72613109
PDE6B	ENST00000496514.6	26	chr4	629044	G	A	52	1	2215	0.853894	0.146106	rs76399812
PDE6B	ENST00000496514.6	27	chr4	641416	C	T	120	1	2216	0.854279	0.145721	rs28436699
PDE6B	ENST00000496514.6	28	chr4	650647	C	T	56	1	2217	0.854665	0.145335	rs78957262
PDE6B	ENST00000496514.6	29	chr4	651490	G	C	870	1	2218	0.85505	0.14495	rs3934459
PDE6B	ENST00000496514.6	30	chr4	651891	A	G	792	1	2219	0.855436	0.144564	rs67030464
PDE6B	ENST00000496514.6	31	chr4	652714	G	A	564	1	2220	0.855821	0.144179	rs3864131
PDE6B	ENST00000496514.6	32	chr4	653210	G	A	70	1	2221	0.856207	0.143793	rs28483058
PDE6B	ENST00000496514.6	33	chr4	662092	C	G	553	1	2222	0.856592	0.143408	rs73058406
PDE6B	ENST00000496514.6	34	chr4	665842	C	T	179	1	2223	0.856978	0.143022	rs112000135
PDE6B	ENST00000496514.6	35	chr4	668166	G	A	585	1	2224	0.857363	0.142637	rs28483373
PDGFRB	ENST00000261799.9	1	chr5	150133509	A	G	1243	1243	1243	0.479183	0.520817	rs2240780
PDGFRB	ENST00000261799.9	2	chr5	150124595	T	C	1220	551	1794	0.691596	0.308404	rs1075846
PDGFRB	ENST00000261799.9	3	chr5	150115690	T	C	1052	209	2003	0.772167	0.227833	rs2229562
PDGFRB	ENST00000261799.9	4	chr5	150125926	A	G	840	152	2155	0.830763	0.169237	rs919751
PDGFRB	ENST00000261799.9	5	chr5	150154285	C	T	860	72	2227	0.85852	0.14148	rs6579775
PDGFRB	ENST00000261799.9	6	chr5	150134063	T	G	249	58	2285	0.880879	0.119121	rs11740355
PDGFRB	ENST00000261799.9	7	chr5	150153122	A	G	320	44	2329	0.897841	0.102159	rs2007637
PDGFRB	ENST00000261799.9	8	chr5	150118227	C	T	662	21	2350	0.905937	0.094063	rs1432877
PDGFRB	ENST00000261799.9	9	chr5	150141675	G	A	489	15	2365	0.911719	0.088281	rs17708574
PDGFRB	ENST00000261799.9	10	chr5	150152544	T	C	1135	12	2377	0.916345	0.083655	rs3776081
PDGFRB	ENST00000261799.9	11	chr5	150119812	T	C	129	11	2388	0.920586	0.079414	rs4705110
PDGFRB	ENST00000261799.9	12	chr5	150119196	A	T	1077	6	2394	0.922899	0.077101	rs1864974
PDGFRB	ENST00000261799.9	13	chr5	150148565	C	T	86	6	2400	0.925212	0.074788	rs149419210
PDGFRB	ENST00000261799.9	14	chr5	150115974	G	A	255	4	2404	0.926754	0.073246	rs75732095
PDGFRB	ENST00000261799.9	15	chr5	150147561	G	A	127	4	2408	0.928296	0.071704	rs73277765
PDGFRB	ENST00000261799.9	16	chr5	150125870	C	T	53	3	2411	0.929453	0.070547	rs114147512
PDGFRB	ENST00000261799.9	17	chr5	150129883	C	T	55	3	2414	0.930609	0.069391	rs41287110
PDGFRB	ENST00000261799.9	18	chr5	150130727	A	C	55	3	2417	0.931766	0.068234	rs113779369
PDGFRB	ENST00000261799.9	19	chr5	150117211	G	A	142	2	2419	0.932537	0.067463	rs113259915
PDGFRB	ENST00000261799.9	20	chr5	150136917	C	T	1180	2	2421	0.933308	0.066692	rs2240781
PDGFRB	ENST00000261799.9	21	chr5	150141693	G	C	615	2	2423	0.934079	0.065921	rs67069374
PDGFRB	ENST00000261799.9	22	chr5	150145606	T	C	1223	2	2425	0.93485	0.06515	rs10069910
PDGFRB	ENST00000261799.9	23	chr5	150145921	G	A	55	2	2427	0.935621	0.064379	rs116397464
PDGFRB	ENST00000261799.9	24	chr5	150114142	G	A	161	1	2428	0.936006	0.063994	rs143547069
PDGFRB	ENST00000261799.9	25	chr5	150124785	C	T	99	1	2429	0.936392	0.063608	rs56072663
PDGFRB	ENST00000261799.9	26	chr5	150125301	T	C	54	1	2430	0.936777	0.063223	rs112374268
PDGFRB	ENST00000261799.9	27	chr5	150146223	T	C	102	1	2431	0.937163	0.062837	rs17652200
PDGFRB	ENST00000261799.9	28	chr5	150155245	C	T	166	1	2432	0.937548	0.062452	rs57525113
PDGFRB	ENST00000261799.9	29	chr5	150155692	G	A	503	1	2433	0.937934	0.062066	rs2302273
PFN1	ENST00000225655.6	1	chr17	4946479	G	A	1257	1257	1257	0.48458	0.51542	rs238242
PFN1	ENST00000225655.6	2	chr17	4946089	C	T	689	233	1490	0.574402	0.425598	rs2233656
PFN1	ENST00000225655.6	3	chr17	4947453	T	C	512	215	1705	0.657286	0.342714	rs113460962
PFN1	ENST00000225655.6	4	chr17	4947447	T	C	311	97	1802	0.69468	0.30532	rs1018900468
PFN1	ENST00000225655.6	5	chr17	4948130	C	G	104	37	1839	0.708944	0.291056	rs73343371
PFN1	ENST00000225655.6	6	chr17	4948472	G	A	83	29	1868	0.720123	0.279877	rs569094456
PFN1	ENST00000225655.6	7	chr17	4946340	A	G	807	26	1894	0.730146	0.269854	rs238243
PFN1	ENST00000225655.6	8	chr17	4946332	A	T	281	22	1916	0.738628	0.261372	rs79843668
PFN1	ENST00000225655.6	9	chr17	4947777	A	G	40	9	1925	0.742097	0.257903	rs238241
PFN1	ENST00000225655.6	10	chr17	4946251	T	C	201	8	1933	0.745181	0.254819	rs78224458
PFN1	ENST00000225655.6	11	chr17	4945989	G	A	393	2	1935	0.745952	0.254048	rs13204
PHACTR1	ENST00000332995.12	1	chr6	13143886	G	A	1235	1235	1235	0.476099	0.523901	rs4715124
PHACTR1	ENST00000332995.12	2	chr6	13278416	A	G	1192	604	1839	0.708944	0.291056	rs3817735
PHACTR1	ENST00000332995.12	3	chr6	13188986	G	A	1216	333	2172	0.837317	0.162683	rs1150603
PHACTR1	ENST00000332995.12	4	chr6	12718269	C	T	1063	172	2344	0.903624	0.096376	rs9472419
PHACTR1	ENST00000332995.12	5	chr6	13209562	A	G	1199	102	2446	0.942945	0.057055	rs1150616
PHACTR1	ENST00000332995.12	6	chr6	12757190	C	T	1134	42	2488	0.959136	0.040864	rs9369560
PHOX2B	ENST00000226382.4	1	chr4	41747921	C	T	1029	1029	1029	0.396685	0.603315	rs4608840
PHOX2B	ENST00000226382.4	2	chr4	41744420	G	A	916	224	1253	0.483038	0.516962	rs11723860
PHOX2B	ENST00000226382.4	3	chr4	41744443	C	T	1001	94	1347	0.519275	0.480725	rs6826373
PHOX2B	ENST00000226382.4	4	chr4	41744145	T	A	106	63	1410	0.543562	0.456438	rs1063611
PHOX2B	ENST00000226382.4	5	chr4	41745882	G	T	127	23	1433	0.552429	0.447571	rs17885864
PHOX2B	ENST00000226382.4	6	chr4	41747248	T	C	1008	8	1441	0.555513	0.444487	rs28647582
PHOX2B	ENST00000226382.4	7	chr4	41744460	T	C	240	1	1442	0.555898	0.444102	rs62412180
PHOX2B	ENST00000226382.4	8	chr4	41745207	A	C	159	1	1443	0.556284	0.443716	rs73139116
PHOX2B	ENST00000226382.4	9	chr4	41746494	T	G	1028	1	1444	0.556669	0.443331	rs2196822
PIEZO1	ENST00000301015.14	1	chr16	88781029	T	C	1299	1299	1299	0.500771	0.499229	rs8043839
PIEZO1	ENST00000301015.14	2	chr16	88747011	G	A	1294	637	1936	0.746338	0.253662	rs750127
PIEZO1	ENST00000301015.14	3	chr16	88727450	C	T	1275	307	2243	0.864688	0.135312	rs2242170
PIEZO1	ENST00000301015.14	4	chr16	88755300	C	G	1256	127	2370	0.913647	0.086353	rs4782347
PIEZO1	ENST00000301015.14	5	chr16	88717495	A	G	1125	67	2437	0.939476	0.060524	rs7186082
PIEZO1	ENST00000301015.14	6	chr16	88770890	C	T	1200	41	2478	0.955281	0.044719	rs8052370
PIEZO2	ENST00000674853.1	1	chr18	10914873	A	G	1480	1480	1480	0.570547	0.429453	rs10502402
PIEZO2	ENST00000674853.1	2	chr18	10811478	T	C	1287	554	2034	0.784117	0.215883	rs8095854
PIEZO2	ENST00000674853.1	3	chr18	10736390	G	C	1264	271	2305	0.888589	0.111411	rs11080452
PIEZO2	ENST00000674853.1	4	chr18	10689481	C	T	1299	139	2444	0.942174	0.057826	rs7235212
PIEZO2	ENST00000674853.1	5	chr18	11111004	A	G	1213	70	2514	0.96916	0.03084	rs9957802
PIK3CA	ENST00000263967.4	1	chr3	179195218	C	A	1073	1073	1073	0.413647	0.586353	rs870995
PIK3CA	ENST00000263967.4	2	chr3	179220959	A	T	930	385	1458	0.562066	0.437934	rs6443625
PIK3CA	ENST00000263967.4	3	chr3	179217522	T	A	864	138	1596	0.615266	0.384734	rs2699901
PIK3CA	ENST00000263967.4	4	chr3	179175241	A	G	567	117	1713	0.66037	0.33963	rs7651265
PIK3CA	ENST00000263967.4	5	chr3	179193641	C	T	570	93	1806	0.696222	0.303778	rs2699891
PIK3CA	ENST00000263967.4	6	chr3	179198731	T	C	116	86	1892	0.729375	0.270625	rs11709323
PIK3CA	ENST00000263967.4	7	chr3	179224388	T	C	115	59	1951	0.75212	0.24788	rs17849074
PIK3CA	ENST00000263967.4	8	chr3	179207079	C	T	134	45	1996	0.769468	0.230532	rs4854957
PIK3CA	ENST00000263967.4	9	chr3	179204050	T	C	103	37	2033	0.783732	0.216268	rs140501787
PIK3CA	ENST00000263967.4	10	chr3	179209323	C	A	502	34	2067	0.796839	0.203161	rs56143971
PIK3CA	ENST00000263967.4	11	chr3	179157148	A	G	205	27	2094	0.807247	0.192753	rs77504324
PIK3CA	ENST00000263967.4	12	chr3	179178892	A	T	59	26	2120	0.817271	0.182729	rs76956292
PIK3CA	ENST00000263967.4	13	chr3	179234719	G	T	1020	25	2145	0.826908	0.173092	rs9838117
PIK3CA	ENST00000263967.4	14	chr3	179157223	C	A	135	22	2167	0.835389	0.164611	rs115920312
PIK3CA	ENST00000263967.4	15	chr3	179184213	C	G	302	22	2189	0.84387	0.15613	rs7640662
PIK3CA	ENST00000263967.4	16	chr3	179190789	A	G	78	14	2203	0.849268	0.150732	rs146052175
PIK3CA	ENST00000263967.4	17	chr3	179148657	T	G	203	10	2213	0.853123	0.146877	rs111490724
PIK3CA	ENST00000263967.4	18	chr3	179170650	G	C	174	8	2221	0.856207	0.143793	rs73882960
PIK3CA	ENST00000263967.4	19	chr3	179190316	A	C	70	8	2229	0.859291	0.140709	rs200892459
PIK3CA	ENST00000263967.4	20	chr3	179155694	T	C	60	6	2235	0.861604	0.138396	rs149894861
PIK3CA	ENST00000263967.4	21	chr3	179149833	T	C	76	5	2240	0.863531	0.136469	rs79703193
PIK3CA	ENST00000263967.4	22	chr3	179237584	G	C	279	5	2245	0.865459	0.134541	rs143625297
PIK3CA	ENST00000263967.4	23	chr3	179175903	G	A	87	4	2249	0.867001	0.132999	rs73187262
PIK3CA	ENST00000263967.4	24	chr3	179190061	G	A	866	4	2253	0.868543	0.131457	rs9866361
PIK3CA	ENST00000263967.4	25	chr3	179190412	A	G	157	4	2257	0.870085	0.129915	rs113242889
PIK3CA	ENST00000263967.4	26	chr3	179163651	T	C	119	3	2260	0.871241	0.128759	rs76984943
PIK3CA	ENST00000263967.4	27	chr3	179178797	A	G	144	3	2263	0.872398	0.127602	rs61796466
PIK3CA	ENST00000263967.4	28	chr3	179154111	A	G	114	2	2265	0.873169	0.126831	rs78161687
PIK3CA	ENST00000263967.4	29	chr3	179157766	C	T	74	2	2267	0.87394	0.12606	rs2677762
PIK3CA	ENST00000263967.4	30	chr3	179163705	A	C	196	2	2269	0.874711	0.125289	rs9871768
PIK3CA	ENST00000263967.4	31	chr3	179171362	A	G	123	2	2271	0.875482	0.124518	rs73187258
PIK3CA	ENST00000263967.4	32	chr3	179175102	C	T	152	2	2273	0.876253	0.123747	rs79502928
PIK3CA	ENST00000263967.4	33	chr3	179148620	C	T	524	1	2274	0.876638	0.123362	rs2699887
PIK3CA	ENST00000263967.4	34	chr3	179157769	A	C	256	1	2275	0.877024	0.122976	rs75342270
PIK3CA	ENST00000263967.4	35	chr3	179166549	C	T	563	1	2276	0.877409	0.122591	rs2699905
PIK3CA	ENST00000263967.4	36	chr3	179168066	G	A	49	1	2277	0.877795	0.122205	rs77706566
PIK3CA	ENST00000263967.4	37	chr3	179169844	A	G	80	1	2278	0.87818	0.12182	rs78163832
PIK3CA	ENST00000263967.4	38	chr3	179172839	A	G	205	1	2279	0.878566	0.121434	rs79017848
PIK3CA	ENST00000263967.4	39	chr3	179176472	A	G	55	1	2280	0.878951	0.121049	rs116907608
PIK3CA	ENST00000263967.4	40	chr3	179185476	C	T	1072	1	2281	0.879337	0.120663	rs2677760
PIK3CA	ENST00000263967.4	41	chr3	179189783	T	G	800	1	2282	0.879722	0.120278	rs9881887
PIK3CA	ENST00000263967.4	42	chr3	179192974	C	T	22	1	2283	0.880108	0.119892	rs2699892
PIK3CA	ENST00000263967.4	43	chr3	179195377	T	G	112	1	2284	0.880493	0.119507	rs77076892
PIK3CA	ENST00000263967.4	44	chr3	179214763	C	T	1068	1	2285	0.880879	0.119121	rs12494623
PIK3CA	ENST00000263967.4	45	chr3	179215955	T	C	197	1	2286	0.881264	0.118736	rs139346633
PIK3CA	ENST00000263967.4	46	chr3	179226184	G	T	376	1	2287	0.88165	0.11835	rs9823044
PIK3CD	ENST00000377346.9	1	chr1	9689877	T	G	1271	1271	1271	0.489977	0.510023	rs9430648
PIK3CD	ENST00000377346.9	2	chr1	9657562	T	C	1135	522	1793	0.69121	0.30879	rs7538174
PIK3CD	ENST00000377346.9	3	chr1	9727782	G	T	1051	259	2052	0.791056	0.208944	rs1135427
PIK3CD	ENST00000377346.9	4	chr1	9660438	C	T	1090	127	2179	0.840015	0.159985	rs58380009
PIK3CD	ENST00000377346.9	5	chr1	9711506	A	G	739	83	2262	0.872012	0.127988	rs6541017
PIK3CD	ENST00000377346.9	6	chr1	9652117	A	G	970	54	2316	0.89283	0.10717	rs78021484
PIK3CD	ENST00000377346.9	7	chr1	9678821	C	T	229	44	2360	0.909792	0.090208	rs4846189
PIK3CD	ENST00000377346.9	8	chr1	9695215	G	A	665	26	2386	0.919815	0.080185	rs11801864
PIK3CD	ENST00000377346.9	9	chr1	9722498	C	T	550	19	2405	0.92714	0.07286	rs11589267
PIK3CD	ENST00000377346.9	10	chr1	9726787	G	C	785	13	2418	0.932151	0.067849	rs12037599
PIK3CD	ENST00000377346.9	11	chr1	9685007	A	C	726	9	2427	0.935621	0.064379	rs12047365
PIK3CD	ENST00000377346.9	12	chr1	9686713	C	T	63	8	2435	0.938705	0.061295	rs12564311
PIK3CD	ENST00000377346.9	13	chr1	9676405	G	A	65	6	2441	0.941018	0.058982	rs114033158
PIK3CD	ENST00000377346.9	14	chr1	9651948	C	T	855	5	2446	0.942945	0.057055	rs78800005
PIK3CD	ENST00000377346.9	15	chr1	9658029	T	C	1040	4	2450	0.944487	0.055513	rs6540991
PIK3CD	ENST00000377346.9	16	chr1	9723347	G	A	51	4	2454	0.946029	0.053971	rs76096384
PIK3CD	ENST00000377346.9	17	chr1	9652993	C	G	469	3	2457	0.947186	0.052814	rs11808592
PIK3CD	ENST00000377346.9	18	chr1	9722708	C	T	835	3	2460	0.948342	0.051658	rs10864435
PIK3CD	ENST00000377346.9	19	chr1	9684186	T	C	1030	2	2462	0.949113	0.050887	rs4488033
PIK3CD	ENST00000377346.9	20	chr1	9699332	G	A	308	2	2464	0.949884	0.050116	rs61785179
PIK3CD	ENST00000377346.9	21	chr1	9703664	G	A	50	2	2466	0.950655	0.049345	rs146198042
PIK3R2	ENST00000222254.13	1	chr19	18167956	C	G	1190	1190	1190	0.458751	0.541249	rs2267922
PIK3R2	ENST00000222254.13	2	chr19	18153687	C	T	924	185	1375	0.530069	0.469931	rs62123609
PIK3R2	ENST00000222254.13	3	chr19	18162203	G	A	122	57	1432	0.552043	0.447957	rs28730848
PIK3R2	ENST00000222254.13	4	chr19	18169234	C	T	119	53	1485	0.572475	0.427525	rs112813367
PIK3R2	ENST00000222254.13	5	chr19	18169420	T	A	101	50	1535	0.59175	0.40825	rs57909410
PIK3R2	ENST00000222254.13	6	chr19	18155495	C	T	55	37	1572	0.606014	0.393986	rs117800471
PIK3R2	ENST00000222254.13	7	chr19	18162600	A	G	582	35	1607	0.619507	0.380493	rs2006885
PIK3R2	ENST00000222254.13	8	chr19	18168408	G	A	61	32	1639	0.631843	0.368157	rs140819522
PIK3R2	ENST00000222254.13	9	chr19	18169286	G	A	89	29	1668	0.643022	0.356978	rs149081991
PIK3R2	ENST00000222254.13	10	chr19	18169692	G	A	78	29	1697	0.654202	0.345798	rs117871617
PIK3R2	ENST00000222254.13	11	chr19	18160766	C	T	77	18	1715	0.661141	0.338859	rs11670635
PIK3R2	ENST00000222254.13	12	chr19	18169187	C	T	55	18	1733	0.66808	0.33192	rs116321373
PIK3R2	ENST00000222254.13	13	chr19	18157253	G	A	48	12	1745	0.672706	0.327294	rs116015407
PIK3R2	ENST00000222254.13	14	chr19	18167891	T	C	316	11	1756	0.676947	0.323053	rs759289
PIK3R2	ENST00000222254.13	15	chr19	18154230	C	A	108	4	1760	0.678489	0.321511	rs115201929
PIK3R2	ENST00000222254.13	16	chr19	18161380	A	C	385	3	1763	0.679645	0.320355	rs2241088
PIK3R2	ENST00000222254.13	17	chr19	18157124	G	T	67	1	1764	0.680031	0.319969	rs73925434
PIK3R2	ENST00000222254.13	18	chr19	18168828	T	C	617	1	1765	0.680416	0.319584	rs273269
PIK3R2	ENST00000222254.13	19	chr19	18169869	C	T	89	1	1766	0.680802	0.319198	rs116085460
PLCG2	ENST00000564138.6	1	chr16	81936802	C	T	1310	1310	1310	0.505012	0.494988	rs3934956
PLCG2	ENST00000564138.6	2	chr16	81882645	T	A	1308	650	1960	0.75559	0.24441	rs11864533
PLCG2	ENST00000564138.6	3	chr16	81836417	G	A	1284	309	2269	0.874711	0.125289	rs4073295
PLCG2	ENST00000564138.6	4	chr16	81784302	T	C	1189	160	2429	0.936392	0.063608	rs11866195
PLCG2	ENST00000564138.6	5	chr16	81806517	T	G	1168	69	2498	0.962992	0.037008	rs12599264
PLS3	ENST00000355899.8	1	chrX	115623869	C	T	569	569	569	0.219352	0.780648	rs5987947
PLS3	ENST00000355899.8	2	chrX	115562094	G	A	565	280	849	0.327294	0.672706	rs736292
PLS3	ENST00000355899.8	3	chrX	115638578	G	A	544	147	996	0.383963	0.616037	rs5987960
PLS3	ENST00000355899.8	4	chrX	115648966	C	T	284	68	1064	0.410177	0.589823	rs7053740
PLS3	ENST00000355899.8	5	chrX	115583873	T	G	166	28	1092	0.420971	0.579029	rs58598760
PLS3	ENST00000355899.8	6	chrX	115644083	C	T	265	23	1115	0.429838	0.570162	rs2843611
PLS3	ENST00000355899.8	7	chrX	115597455	G	A	470	18	1133	0.436777	0.563223	rs6643869
PLS3	ENST00000355899.8	8	chrX	115621401	A	G	64	16	1149	0.442945	0.557055	rs144900521
PLS3	ENST00000355899.8	9	chrX	115601259	T	C	182	14	1163	0.448342	0.551658	rs34659598
PLS3	ENST00000355899.8	10	chrX	115569904	A	G	189	7	1170	0.451041	0.548959	rs6643865
PLS3	ENST00000355899.8	11	chrX	115596142	A	T	66	7	1177	0.453739	0.546261	rs145277784
PLS3	ENST00000355899.8	12	chrX	115604568	C	T	32	7	1184	0.456438	0.543562	rs151274202
PLS3	ENST00000355899.8	13	chrX	115583702	A	T	41	6	1190	0.458751	0.541249	rs17326716
PLS3	ENST00000355899.8	14	chrX	115573429	T	A	36	5	1195	0.460678	0.539322	rs2522180
PLS3	ENST00000355899.8	15	chrX	115566196	T	C	27	4	1199	0.462221	0.537779	rs139467513
PLS3	ENST00000355899.8	16	chrX	115572076	T	C	392	4	1203	0.463763	0.536237	rs2522179
PLS3	ENST00000355899.8	17	chrX	115603033	A	G	27	4	1207	0.465305	0.534695	rs147128893
PLS3	ENST00000355899.8	18	chrX	115596041	A	T	80	3	1210	0.466461	0.533539	rs115532469
PLS3	ENST00000355899.8	19	chrX	115567926	G	A	72	2	1212	0.467232	0.532768	rs5945978
PLS3	ENST00000355899.8	20	chrX	115609486	T	G	42	2	1214	0.468003	0.531997	rs61675561
PLS3	ENST00000355899.8	21	chrX	115626782	T	C	156	2	1216	0.468774	0.531226	rs113628598
PLS3	ENST00000355899.8	22	chrX	115635176	G	A	32	2	1218	0.469545	0.530455	rs148608302
PLS3	ENST00000355899.8	23	chrX	115639231	G	A	524	2	1220	0.470316	0.529684	rs5987763
PLS3	ENST00000355899.8	24	chrX	115561214	G	C	545	1	1221	0.470702	0.529298	rs757124
PLS3	ENST00000355899.8	25	chrX	115567631	A	C	151	1	1222	0.471087	0.528913	rs28575750
PLS3	ENST00000355899.8	26	chrX	115587150	A	G	54	1	1223	0.471473	0.528527	rs73636300
PLS3	ENST00000355899.8	27	chrX	115588425	T	C	475	1	1224	0.471858	0.528142	rs2522188
PLS3	ENST00000355899.8	28	chrX	115641997	A	G	34	1	1225	0.472244	0.527756	rs145883711
POLR3B	ENST00000228347.9	1	chr12	106500085	G	T	1229	1229	1229	0.473786	0.526214	rs7137638
POLR3B	ENST00000228347.9	2	chr12	106484023	A	G	967	444	1673	0.64495	0.35505	rs11113011
POLR3B	ENST00000228347.9	3	chr12	106391776	T	C	628	157	1830	0.705474	0.294526	rs6539267
POLR3B	ENST00000228347.9	4	chr12	106367993	C	T	225	116	1946	0.750193	0.249807	rs11112950
POLR3B	ENST00000228347.9	5	chr12	106378661	A	T	996	72	2018	0.777949	0.222051	rs10746059
POLR3B	ENST00000228347.9	6	chr12	106482257	A	T	1176	62	2080	0.80185	0.19815	rs10778482
POLR3B	ENST00000228347.9	7	chr12	106483625	G	A	167	51	2131	0.821511	0.178489	rs79635591
POLR3B	ENST00000228347.9	8	chr12	106387495	A	G	548	37	2168	0.835775	0.164225	rs11112964
POLR3B	ENST00000228347.9	9	chr12	106395410	G	A	269	34	2202	0.848882	0.151118	rs4964463
POLR3B	ENST00000228347.9	10	chr12	106501743	G	T	94	30	2232	0.860447	0.139553	rs117282606
POLR3B	ENST00000228347.9	11	chr12	106477407	C	T	266	28	2260	0.871241	0.128759	rs547951835
POLR3B	ENST00000228347.9	12	chr12	106447924	G	C	98	21	2281	0.879337	0.120663	rs144480337
POLR3B	ENST00000228347.9	13	chr12	106358027	G	A	854	18	2299	0.886276	0.113724	rs61943670
POLR3B	ENST00000228347.9	14	chr12	106397360	A	G	94	14	2313	0.891673	0.108327	rs76490678
POLR3B	ENST00000228347.9	15	chr12	106383657	C	A	141	11	2324	0.895914	0.104086	rs11112960
POLR3B	ENST00000228347.9	16	chr12	106426835	A	C	90	11	2335	0.900154	0.099846	rs1368110905
POLR3B	ENST00000228347.9	17	chr12	106503210	A	G	98	10	2345	0.904009	0.095991	rs12814523
POLR3B	ENST00000228347.9	18	chr12	106416091	G	T	89	9	2354	0.907479	0.092521	rs118171667
POLR3B	ENST00000228347.9	19	chr12	106506527	G	A	825	9	2363	0.910948	0.089052	rs7296090
POLR3B	ENST00000228347.9	20	chr12	106474651	G	A	130	7	2370	0.913647	0.086353	rs530991349
POLR3B	ENST00000228347.9	21	chr12	106477236	A	C	183	7	2377	0.916345	0.083655	rs7398088
POLR3B	ENST00000228347.9	22	chr12	106487629	C	T	110	7	2384	0.919044	0.080956	rs78076918
POLR3B	ENST00000228347.9	23	chr12	106378659	A	T	158	4	2388	0.920586	0.079414	rs114776719
POLR3B	ENST00000228347.9	24	chr12	106399949	A	G	50	4	2392	0.922128	0.077872	rs150555974
POLR3B	ENST00000228347.9	25	chr12	106402731	G	A	76	4	2396	0.92367	0.07633	rs530201843
POLR3B	ENST00000228347.9	26	chr12	106415778	A	G	212	4	2400	0.925212	0.074788	rs75782065
POLR3B	ENST00000228347.9	27	chr12	106489898	G	A	370	4	2404	0.926754	0.073246	rs56113545
POLR3B	ENST00000228347.9	28	chr12	106418632	G	A	452	3	2407	0.927911	0.072089	rs61943693
POLR3B	ENST00000228347.9	29	chr12	106384802	A	G	139	2	2409	0.928682	0.071318	rs77911396
POLR3B	ENST00000228347.9	30	chr12	106385209	C	T	71	2	2411	0.929453	0.070547	rs111740398
POLR3B	ENST00000228347.9	31	chr12	106416231	T	C	185	2	2413	0.930224	0.069776	rs11112982
POLR3B	ENST00000228347.9	32	chr12	106472321	A	G	829	2	2415	0.930995	0.069005	rs61941924
POLR3B	ENST00000228347.9	33	chr12	106473706	A	G	216	2	2417	0.931766	0.068234	rs867457145
POLR3B	ENST00000228347.9	34	chr12	106473980	A	G	888	2	2419	0.932537	0.067463	rs11503257
POLR3B	ENST00000228347.9	35	chr12	106477479	C	A	117	2	2421	0.933308	0.066692	rs4479082
POLR3B	ENST00000228347.9	36	chr12	106361300	A	C	816	1	2422	0.933693	0.066307	rs1882413
POLR3B	ENST00000228347.9	37	chr12	106393944	G	C	128	1	2423	0.934079	0.065921	rs55914217
POLR3B	ENST00000228347.9	38	chr12	106417515	G	A	48	1	2424	0.934464	0.065536	rs117274803
POLR3B	ENST00000228347.9	39	chr12	106453567	G	A	89	1	2425	0.93485	0.06515	rs12823974
POLR3B	ENST00000228347.9	40	chr12	106460703	G	A	1145	1	2426	0.935235	0.064765	rs7303737
POLR3B	ENST00000228347.9	41	chr12	106468612	A	G	92	1	2427	0.935621	0.064379	rs112691826
POLR3B	ENST00000228347.9	42	chr12	106472091	C	A	831	1	2428	0.936006	0.063994	rs34495023
POLR3B	ENST00000228347.9	43	chr12	106472991	T	G	842	1	2429	0.936392	0.063608	rs61941925
POLR3B	ENST00000228347.9	44	chr12	106477273	C	T	83	1	2430	0.936777	0.063223	rs111927597
POLR3B	ENST00000228347.9	45	chr12	106493376	A	G	360	1	2431	0.937163	0.062837	rs61447288
POLR3B	ENST00000228347.9	46	chr12	106500359	A	G	237	1	2432	0.937548	0.062452	rs73186480
PPARG	ENST00000651735.1	1	chr3	12293492	G	A	1231	1231	1231	0.474557	0.525443	rs2960422
PPARG	ENST00000651735.1	2	chr3	12430372	C	T	1184	590	1821	0.702005	0.297995	rs1152002
PPARG	ENST00000651735.1	3	chr3	12401334	T	G	1201	272	2093	0.806862	0.193138	rs2959272
PPARG	ENST00000651735.1	4	chr3	12354459	G	A	1053	95	2188	0.843485	0.156515	rs7615916
PPARG	ENST00000651735.1	5	chr3	12430363	G	A	772	64	2252	0.868157	0.131843	rs1152001
PPARG	ENST00000651735.1	6	chr3	12428740	A	C	1024	26	2278	0.87818	0.12182	rs1797912
PPARG	ENST00000651735.1	7	chr3	12434058	C	T	557	23	2301	0.887047	0.112953	rs3856806
PPARG	ENST00000651735.1	8	chr3	12341825	T	A	75	19	2320	0.894372	0.105628	rs185249330
PPARG	ENST00000651735.1	9	chr3	12369590	A	C	99	19	2339	0.901696	0.098304	rs73025253
PPARG	ENST00000651735.1	10	chr3	12293699	T	C	134	18	2357	0.908635	0.091365	rs73021497
PPARG	ENST00000651735.1	11	chr3	12293056	C	T	925	16	2373	0.914803	0.085197	rs6782178
PPARG	ENST00000651735.1	12	chr3	12374164	C	G	78	13	2386	0.919815	0.080185	rs371084559
PPARG	ENST00000651735.1	13	chr3	12410868	G	A	83	13	2399	0.924827	0.075173	rs117066945
PPARG	ENST00000651735.1	14	chr3	12292833	T	C	982	9	2408	0.928296	0.071704	rs35080475
PPARG	ENST00000651735.1	15	chr3	12423485	G	A	55	8	2416	0.93138	0.06862	rs113303080
PPARG	ENST00000651735.1	16	chr3	12425545	C	T	823	8	2424	0.934464	0.065536	rs1175544
PPARG	ENST00000651735.1	17	chr3	12303709	C	G	94	7	2431	0.937163	0.062837	rs77273358
PPARG	ENST00000651735.1	18	chr3	12430249	T	C	56	7	2438	0.939861	0.060139	rs35520264
PPARG	ENST00000651735.1	19	chr3	12317550	G	A	759	6	2444	0.942174	0.057826	rs2067819
PPARG	ENST00000651735.1	20	chr3	12372791	C	T	156	6	2450	0.944487	0.055513	rs73025259
PPARG	ENST00000651735.1	21	chr3	12397830	G	A	94	5	2455	0.946415	0.053585	rs4135273
PPARG	ENST00000651735.1	22	chr3	12354945	T	G	150	4	2459	0.947957	0.052043	rs4135306
PPARG	ENST00000651735.1	23	chr3	12430364	A	G	182	4	2463	0.949499	0.050501	rs36073622
PPARG	ENST00000651735.1	24	chr3	12431546	A	G	919	4	2467	0.951041	0.048959	rs3103310
PPM1D	ENST00000305921.8	1	chr17	60601951	C	A	544	544	544	0.209715	0.790285	rs8079652
PPM1D	ENST00000305921.8	2	chr17	60638872	C	A	243	207	751	0.289514	0.710486	rs57238632
PPM1D	ENST00000305921.8	3	chr17	60640683	C	T	160	152	903	0.348111	0.651889	rs76334881
PPM1D	ENST00000305921.8	4	chr17	60608250	C	A	264	91	994	0.383192	0.616808	rs7217833
PPM1D	ENST00000305921.8	5	chr17	60624352	A	G	115	75	1069	0.412105	0.587895	rs76182457
PPM1D	ENST00000305921.8	6	chr17	60609836	G	T	156	56	1125	0.433693	0.566307	rs2378768
PPM1D	ENST00000305921.8	7	chr17	60633669	C	G	59	48	1173	0.452197	0.547803	rs17508886
PPM1D	ENST00000305921.8	8	chr17	60657639	A	G	330	43	1216	0.468774	0.531226	rs9898275
PPM1D	ENST00000305921.8	9	chr17	60640552	T	C	210	42	1258	0.484965	0.515035	rs58839867
PPM1D	ENST00000305921.8	10	chr17	60604191	C	A	50	41	1299	0.500771	0.499229	rs76907962
PPM1D	ENST00000305921.8	11	chr17	60657608	T	G	54	38	1337	0.51542	0.48458	rs74786124
PPM1D	ENST00000305921.8	12	chr17	60647436	T	G	133	35	1372	0.528913	0.471087	rs9912614
PPM1D	ENST00000305921.8	13	chr17	60651169	A	G	108	10	1382	0.532768	0.467232	rs77703379
PPM1D	ENST00000305921.8	14	chr17	60637616	A	C	201	8	1390	0.535852	0.464148	rs74991796
PPM1D	ENST00000305921.8	15	chr17	60662527	A	G	193	8	1398	0.538936	0.461064	rs73990935
PPM1D	ENST00000305921.8	16	chr17	60600219	T	C	220	3	1401	0.540093	0.459907	rs116268471
PPM1D	ENST00000305921.8	17	chr17	60602667	C	T	59	3	1404	0.541249	0.458751	rs79630920
PPM1D	ENST00000305921.8	18	chr17	60662716	G	C	159	2	1406	0.54202	0.45798	rs35548622
PPM1D	ENST00000305921.8	19	chr17	60601585	T	C	477	1	1407	0.542406	0.457594	rs8076741
PPM1D	ENST00000305921.8	20	chr17	60615884	G	A	540	1	1408	0.542791	0.457209	rs9902516
PPP2R1A	ENST00000322088.11	1	chr19	52208095	T	C	1209	1209	1209	0.466076	0.533924	rs35248573
PPP2R1A	ENST00000322088.11	2	chr19	52213979	T	C	1164	601	1810	0.697764	0.302236	rs1006111
PPP2R1A	ENST00000322088.11	3	chr19	52209575	G	A	1163	289	2099	0.809175	0.190825	rs10412613
PPP2R1A	ENST00000322088.11	4	chr19	52207761	G	T	1144	165	2264	0.872783	0.127217	rs1560092
PPP2R1A	ENST00000322088.11	5	chr19	52220842	T	C	948	78	2342	0.902853	0.097147	rs4802905
PPP2R1A	ENST00000322088.11	6	chr19	52203905	T	A	1139	42	2384	0.919044	0.080956	rs4802904
PPP2R1A	ENST00000322088.11	7	chr19	52196187	T	C	732	28	2412	0.929838	0.070162	rs6509626
PPP2R1A	ENST00000322088.11	8	chr19	52208067	G	A	722	21	2433	0.937934	0.062066	rs7251605
PPP2R1A	ENST00000322088.11	9	chr19	52207885	G	A	566	15	2448	0.943716	0.056284	rs11881878
PPP2R1A	ENST00000322088.11	10	chr19	52198044	C	T	81	9	2457	0.947186	0.052814	rs113853902
PPP2R1A	ENST00000322088.11	11	chr19	52198572	A	G	1116	8	2465	0.95027	0.04973	rs8111131
PPP2R5D	ENST00000485511.6	1	chr6	42988011	T	C	1128	1128	1128	0.43485	0.56515	rs3805946
PPP2R5D	ENST00000485511.6	2	chr6	42991162	T	C	912	480	1608	0.619892	0.380108	rs6901782
PPP2R5D	ENST00000485511.6	3	chr6	42995433	C	T	517	114	1722	0.66384	0.33616	rs74323814
PPP2R5D	ENST00000485511.6	4	chr6	43002727	A	G	138	51	1773	0.6835	0.3165	rs78833196
PPP2R5D	ENST00000485511.6	5	chr6	42989461	C	G	111	41	1814	0.699306	0.300694	rs147864834
PPP2R5D	ENST00000485511.6	6	chr6	42985653	G	T	337	30	1844	0.710871	0.289129	rs73434518
PPP2R5D	ENST00000485511.6	7	chr6	42990281	T	C	67	22	1866	0.719352	0.280648	rs9462861
PPP2R5D	ENST00000485511.6	8	chr6	42985048	C	A	82	19	1885	0.726677	0.273323	rs139696948
PPP2R5D	ENST00000485511.6	9	chr6	43005950	T	C	871	13	1898	0.731689	0.268311	rs875775
PPP2R5D	ENST00000485511.6	10	chr6	42989130	G	A	384	9	1907	0.735158	0.264842	rs61459816
PPP2R5D	ENST00000485511.6	11	chr6	42990276	G	A	573	4	1911	0.7367	0.2633	rs2236355
PPP2R5D	ENST00000485511.6	12	chr6	42986691	G	A	444	1	1912	0.737086	0.262914	rs3805949
PPP2R5D	ENST00000485511.6	13	chr6	42987138	G	T	138	1	1913	0.737471	0.262529	rs73733781
PPP2R5D	ENST00000485511.6	14	chr6	42987786	C	T	856	1	1914	0.737857	0.262143	rs1969759
PPP2R5D	ENST00000485511.6	15	chr6	42987962	G	A	83	1	1915	0.738242	0.261758	rs150318932
PPP2R5D	ENST00000485511.6	16	chr6	43007906	T	C	865	1	1916	0.738628	0.261372	rs9462864
PPP2R5D	ENST00000485511.6	17	chr6	43011086	C	T	81	1	1917	0.739013	0.260987	rs41274902
PRKAR1A	ENST00000589228.6	1	chr17	68529323	T	A	1151	1151	1151	0.443716	0.556284	rs2907387
PRKAR1A	ENST00000589228.6	2	chr17	68531693	T	C	895	485	1636	0.630686	0.369314	rs9925
PRKAR1A	ENST00000589228.6	3	chr17	68517627	G	C	767	232	1868	0.720123	0.279877	rs55736761
PRKAR1A	ENST00000589228.6	4	chr17	68531661	T	G	509	126	1994	0.768697	0.231303	rs8905
PRKAR1A	ENST00000589228.6	5	chr17	68513239	G	A	835	43	2037	0.785274	0.214726	rs72847782
PRKAR1A	ENST00000589228.6	6	chr17	68513002	C	T	768	20	2057	0.792984	0.207016	rs12941038
PRKAR1A	ENST00000589228.6	7	chr17	68517978	C	T	605	19	2076	0.800308	0.199692	rs72847790
PRKAR1A	ENST00000589228.6	8	chr17	68516884	A	G	765	13	2089	0.80532	0.19468	rs8076465
PRKAR1A	ENST00000589228.6	9	chr17	68532286	G	T	56	12	2101	0.809946	0.190054	rs201999343
PRKAR1A	ENST00000589228.6	10	chr17	68530175	A	T	762	11	2112	0.814187	0.185813	rs2302233
PRKAR1A	ENST00000589228.6	11	chr17	68513014	G	A	54	10	2122	0.818042	0.181958	rs117103685
PRKAR1A	ENST00000589228.6	12	chr17	68529260	C	T	61	6	2128	0.820355	0.179645	rs147647032
PRKAR1A	ENST00000589228.6	13	chr17	68528716	A	G	71	5	2133	0.822282	0.177718	rs3730369
PRKAR1A	ENST00000589228.6	14	chr17	68515082	C	T	85	3	2136	0.823439	0.176561	rs114670810
PRKAR1A	ENST00000589228.6	15	chr17	68513300	C	T	173	2	2138	0.82421	0.17579	rs78857694
PRKAR1A	ENST00000589228.6	16	chr17	68517639	G	T	657	2	2140	0.824981	0.175019	rs72847789
PRKAR1A	ENST00000589228.6	17	chr17	68513751	C	T	840	1	2141	0.825366	0.174634	rs4265886
PRKAR1A	ENST00000589228.6	18	chr17	68514301	A	G	852	1	2142	0.825752	0.174248	rs8079916
PRKAR1A	ENST00000589228.6	19	chr17	68517793	C	T	89	1	2143	0.826137	0.173863	rs28801441
PRKAR1A	ENST00000589228.6	20	chr17	68519161	T	C	505	1	2144	0.826523	0.173477	rs11868368
PRKAR1A	ENST00000589228.6	21	chr17	68524103	T	C	53	1	2145	0.826908	0.173092	rs76608451
PRKAR1A	ENST00000589228.6	22	chr17	68526625	A	G	1147	1	2146	0.827294	0.172706	rs2952273
PRKAR1A	ENST00000589228.6	23	chr17	68529886	G	T	850	1	2147	0.827679	0.172321	rs2302231
PRKAR1A	ENST00000589228.6	24	chr17	68531319	G	A	697	1	2148	0.828065	0.171935	rs8082254
PRKG1	ENST00000373980.11	1	chr10	52036826	A	C	1515	1515	1515	0.58404	0.41596	rs28846233
PRKG1	ENST00000373980.11	2	chr10	51332406	A	C	1305	558	2073	0.799152	0.200848	rs211069
PRKG1	ENST00000373980.11	3	chr10	51845654	T	A	1286	269	2342	0.902853	0.097147	rs10823710
PRKG1	ENST00000373980.11	4	chr10	52205045	A	C	1225	133	2475	0.954125	0.045875	rs6480761
PROC	ENST00000234071.8	1	chr2	127420398	T	C	1152	1152	1152	0.444102	0.555898	rs2069910
PROC	ENST00000234071.8	2	chr2	127418464	A	T	1113	589	1741	0.671164	0.328836	rs1799810
PROC	ENST00000234071.8	3	chr2	127425418	C	T	1146	79	1820	0.701619	0.298381	rs2069924
PROC	ENST00000234071.8	4	chr2	127425438	C	T	104	57	1877	0.723593	0.276407	rs2069925
PROC	ENST00000234071.8	5	chr2	127420839	C	T	848	52	1929	0.743639	0.256361	rs2069916
PROC	ENST00000234071.8	6	chr2	127426338	G	T	830	31	1960	0.75559	0.24441	rs2069928
PROC	ENST00000234071.8	7	chr2	127418654	C	T	811	27	1987	0.765998	0.234002	rs41280570
PROC	ENST00000234071.8	8	chr2	127423823	C	T	64	16	2003	0.772167	0.227833	rs2069938
PROC	ENST00000234071.8	9	chr2	127427918	G	A	62	14	2017	0.777564	0.222436	rs2069930
PROC	ENST00000234071.8	10	chr2	127420615	T	C	1105	13	2030	0.782575	0.217425	rs2069912
PROC	ENST00000234071.8	11	chr2	127427194	T	C	860	12	2042	0.787201	0.212799	rs5937
PROC	ENST00000234071.8	12	chr2	127428112	T	C	1083	5	2047	0.789129	0.210871	rs2069933
PROC	ENST00000234071.8	13	chr2	127419458	C	A	55	2	2049	0.7899	0.2101	rs2069908
PROC	ENST00000234071.8	14	chr2	127420802	G	A	1063	1	2050	0.790285	0.209715	rs2069915
PROC	ENST00000234071.8	15	chr2	127421977	G	A	882	1	2051	0.790671	0.209329	rs2069919
PROC	ENST00000234071.8	16	chr2	127424799	T	G	1091	1	2052	0.791056	0.208944	rs1518759
PROC	ENST00000234071.8	17	chr2	127427993	C	T	1056	1	2053	0.791442	0.208558	rs2069931
PRPF31	ENST00000321030.9	1	chr19	54128878	A	G	1263	1263	1263	0.486893	0.513107	rs2576453
PRPF31	ENST00000321030.9	2	chr19	54128536	G	A	1235	612	1875	0.722822	0.277178	rs2668840
PRPF31	ENST00000321030.9	3	chr19	54127722	G	A	958	182	2057	0.792984	0.207016	rs10853869
PRPF31	ENST00000321030.9	4	chr19	54128006	G	A	1078	77	2134	0.822668	0.177332	rs45513391
PRPF31	ENST00000321030.9	5	chr19	54127260	G	T	481	39	2173	0.837702	0.162298	rs78723881
PRPF31	ENST00000321030.9	6	chr19	54130712	A	T	543	36	2209	0.851581	0.148419	rs78276164
PRPF31	ENST00000321030.9	7	chr19	54122345	A	G	271	24	2233	0.860833	0.139167	rs58057562
PRPF31	ENST00000321030.9	8	chr19	54127382	C	G	1085	17	2250	0.867386	0.132614	rs254271
PRPF31	ENST00000321030.9	9	chr19	54122058	T	G	428	11	2261	0.871627	0.128373	rs73062632
PRPF31	ENST00000321030.9	10	chr19	54126172	G	A	355	6	2267	0.87394	0.12606	rs254273
PRPF31	ENST00000321030.9	11	chr19	54121445	A	G	1166	5	2272	0.875867	0.124133	rs10413227
PRPF31	ENST00000321030.9	12	chr19	54122386	C	T	575	3	2275	0.877024	0.122976	rs73062633
PRPF31	ENST00000321030.9	13	chr19	54122474	A	G	228	3	2278	0.87818	0.12182	rs56396916
PRPF31	ENST00000321030.9	14	chr19	54122628	C	T	68	3	2281	0.879337	0.120663	rs150517943
PRPF31	ENST00000321030.9	15	chr19	54124919	A	G	535	2	2283	0.880108	0.119892	rs11084311
PRPF31	ENST00000321030.9	16	chr19	54128255	C	T	139	2	2285	0.880879	0.119121	rs34990810
PRPF31	ENST00000321030.9	17	chr19	54115811	G	A	725	1	2286	0.881264	0.118736	rs4806711
PRPF31	ENST00000321030.9	18	chr19	54122213	G	A	58	1	2287	0.88165	0.11835	rs61704935
PRPF31	ENST00000321030.9	19	chr19	54123349	T	C	90	1	2288	0.882035	0.117965	rs73611035
PRPF31	ENST00000321030.9	20	chr19	54124536	C	T	309	1	2289	0.882421	0.117579	rs11556769
PRPF31	ENST00000321030.9	21	chr19	54128003	C	T	876	1	2290	0.882806	0.117194	rs171703
PRPH2	ENST00000230381.7	1	chr6	42708773	T	C	1293	1293	1293	0.498458	0.501542	rs9369380
PRPH2	ENST00000230381.7	2	chr6	42703361	C	T	1269	591	1884	0.726291	0.273709	rs9471904
PRPH2	ENST00000230381.7	3	chr6	42721673	G	A	1092	139	2023	0.779877	0.220123	rs6928781
PRPH2	ENST00000230381.7	4	chr6	42698896	C	T	632	70	2093	0.806862	0.193138	rs75745023
PRPH2	ENST00000230381.7	5	chr6	42698282	G	A	995	46	2139	0.824595	0.175405	rs361524
PRPH2	ENST00000230381.7	6	chr6	42707837	C	A	125	32	2171	0.836931	0.163069	rs75499937
PRPH2	ENST00000230381.7	7	chr6	42698150	C	T	923	30	2201	0.848497	0.151503	rs835
PRPH2	ENST00000230381.7	8	chr6	42722017	A	G	1242	15	2216	0.854279	0.145721	rs7764439
PRPH2	ENST00000230381.7	9	chr6	42698824	C	T	729	12	2228	0.858905	0.141095	rs665368
PRPH2	ENST00000230381.7	10	chr6	42716123	T	C	96	8	2236	0.861989	0.138011	rs112157536
PRPH2	ENST00000230381.7	11	chr6	42698609	C	T	53	6	2242	0.864302	0.135698	rs535120627
PRPH2	ENST00000230381.7	12	chr6	42706666	A	T	49	5	2247	0.86623	0.13377	rs373505634
PRPH2	ENST00000230381.7	13	chr6	42720201	A	G	109	5	2252	0.868157	0.131843	rs147447757
PRPH2	ENST00000230381.7	14	chr6	42715323	C	T	1270	4	2256	0.869699	0.130301	rs3846893
PRPH2	ENST00000230381.7	15	chr6	42698407	C	T	262	3	2259	0.870856	0.129144	rs425876
PRPH2	ENST00000230381.7	16	chr6	42698555	G	A	837	3	2262	0.872012	0.127988	rs41273820
PRPH2	ENST00000230381.7	17	chr6	42709735	C	G	76	2	2264	0.872783	0.127217	rs112093964
PRPH2	ENST00000230381.7	18	chr6	42721207	A	G	65	2	2266	0.873554	0.126446	rs79067430
PRPH2	ENST00000230381.7	19	chr6	42703392	C	G	1262	1	2267	0.87394	0.12606	rs434439
PRPH2	ENST00000230381.7	20	chr6	42703699	T	C	937	1	2268	0.874325	0.125675	rs9471905
PRPH2	ENST00000230381.7	21	chr6	42704678	A	T	1224	1	2269	0.874711	0.125289	rs3818086
PRPH2	ENST00000230381.7	22	chr6	42710015	A	G	1259	1	2270	0.875096	0.124904	rs2268684
PRPH2	ENST00000230381.7	23	chr6	42710611	G	A	977	1	2271	0.875482	0.124518	rs2268682
PRSS1	ENST00000311737.12	1	chr7	142752410	A	T	1789	1789	1789	0.689668	0.310332	rs201825825
PRSS1	ENST00000311737.12	2	chr7	142749823	A	G	1733	110	1899	0.732074	0.267926	rs2011216
PRSS1	ENST00000311737.12	3	chr7	142750660	G	T	1625	10	1909	0.735929	0.264071	rs138464021
PSEN1	ENST00000324501.10	1	chr14	73163562	G	A	1109	1109	1109	0.427525	0.572475	rs165931
PSEN1	ENST00000324501.10	2	chr14	73208242	C	T	1057	552	1661	0.640324	0.359676	rs2280791
PSEN1	ENST00000324501.10	3	chr14	73180466	G	C	836	183	1844	0.710871	0.289129	rs214267
PSEN1	ENST00000324501.10	4	chr14	73149020	T	C	520	101	1945	0.749807	0.250193	rs8018725
PSEN1	ENST00000324501.10	5	chr14	73172430	A	G	434	99	2044	0.787972	0.212028	rs362340
PSEN1	ENST00000324501.10	6	chr14	73157126	C	T	525	58	2102	0.810332	0.189668	rs77119530
PSEN1	ENST00000324501.10	7	chr14	73139288	T	A	271	42	2144	0.826523	0.173477	rs214277
PSEN1	ENST00000324501.10	8	chr14	73162920	T	C	330	33	2177	0.839244	0.160756	rs57050244
PSEN1	ENST00000324501.10	9	chr14	73198145	G	T	1096	17	2194	0.845798	0.154202	rs165932
PSEN1	ENST00000324501.10	10	chr14	73173851	C	T	62	16	2210	0.851966	0.148034	rs72734456
PSEN1	ENST00000324501.10	11	chr14	73155089	T	C	79	13	2223	0.856978	0.143022	rs17124882
PSEN1	ENST00000324501.10	12	chr14	73161731	A	G	94	12	2235	0.861604	0.138396	rs79668701
PSEN1	ENST00000324501.10	13	chr14	73185222	A	G	90	11	2246	0.865844	0.134156	rs1302051077
PSEN1	ENST00000324501.10	14	chr14	73141419	C	T	55	9	2255	0.869314	0.130686	rs77586895
PSEN1	ENST00000324501.10	15	chr14	73143456	T	G	121	9	2264	0.872783	0.127217	rs362459
PSEN1	ENST00000324501.10	16	chr14	73136715	G	A	54	8	2272	0.875867	0.124133	rs111945130
PSEN1	ENST00000324501.10	17	chr14	73205815	C	G	84	8	2280	0.878951	0.121049	rs187459198
PSEN1	ENST00000324501.10	18	chr14	73219653	T	C	98	8	2288	0.882035	0.117965	rs362385
PSEN1	ENST00000324501.10	19	chr14	73180525	G	A	548	7	2295	0.884734	0.115266	rs12882830
PSEN1	ENST00000324501.10	20	chr14	73222153	A	C	351	7	2302	0.887433	0.112567	rs362389
PSEN1	ENST00000324501.10	21	chr14	73172399	T	C	141	6	2308	0.889746	0.110254	rs362359
PSEN1	ENST00000324501.10	22	chr14	73191533	C	T	54	4	2312	0.891288	0.108712	rs150764501
PSEN1	ENST00000324501.10	23	chr14	73209334	G	A	624	4	2316	0.89283	0.10717	rs12896793
PSEN1	ENST00000324501.10	24	chr14	73156466	C	T	381	3	2319	0.893986	0.106014	rs78304949
PSEN1	ENST00000324501.10	25	chr14	73136992	G	C	761	2	2321	0.894757	0.105243	rs1800844
PSEN1	ENST00000324501.10	26	chr14	73189895	C	T	56	2	2323	0.895528	0.104472	rs78558172
PSEN1	ENST00000324501.10	27	chr14	73193584	A	G	1050	2	2325	0.896299	0.103701	rs17408630
PSEN1	ENST00000324501.10	28	chr14	73151465	A	G	58	1	2326	0.896685	0.103315	rs60308291
PSEN1	ENST00000324501.10	29	chr14	73210007	T	C	166	1	2327	0.89707	0.10293	rs75234948
PSEN1	ENST00000324501.10	30	chr14	73220236	G	A	613	1	2328	0.897456	0.102544	rs7523
PSTPIP1	ENST00000558012.6	1	chr15	77023790	G	A	1227	1227	1227	0.473015	0.526985	rs12913937
PSTPIP1	ENST00000558012.6	2	chr15	77018004	C	G	1107	479	1706	0.657672	0.342328	rs12900395
PSTPIP1	ENST00000558012.6	3	chr15	76995677	G	A	1128	242	1948	0.750964	0.249036	rs2254441
PSTPIP1	ENST00000558012.6	4	chr15	77029688	C	T	976	145	2093	0.806862	0.193138	rs3935339
PSTPIP1	ENST00000558012.6	5	chr15	77034239	C	A	1218	64	2157	0.831534	0.168466	rs35393077
PSTPIP1	ENST00000558012.6	6	chr15	76996316	C	T	635	50	2207	0.85081	0.14919	rs72742444
PSTPIP1	ENST00000558012.6	7	chr15	77020110	A	G	638	29	2236	0.861989	0.138011	rs16968625
PSTPIP1	ENST00000558012.6	8	chr15	77028829	A	G	894	24	2260	0.871241	0.128759	rs56103874
PSTPIP1	ENST00000558012.6	9	chr15	77017946	G	A	54	19	2279	0.878566	0.121434	rs79243436
PSTPIP1	ENST00000558012.6	10	chr15	77020881	T	G	156	15	2294	0.884348	0.115652	rs114778900
PSTPIP1	ENST00000558012.6	11	chr15	77027976	G	C	76	14	2308	0.889746	0.110254	rs72643467
PSTPIP1	ENST00000558012.6	12	chr15	77021690	T	C	1086	12	2320	0.894372	0.105628	rs8029854
PSTPIP1	ENST00000558012.6	13	chr15	77022633	G	T	522	10	2330	0.898227	0.101773	rs4420499
PSTPIP1	ENST00000558012.6	14	chr15	77036244	G	C	363	10	2340	0.902082	0.097918	rs11854745
PSTPIP1	ENST00000558012.6	15	chr15	77032032	G	A	97	8	2348	0.905166	0.094834	rs116894585
PSTPIP1	ENST00000558012.6	16	chr15	77000460	G	T	936	6	2354	0.907479	0.092521	rs2458249
PSTPIP1	ENST00000558012.6	17	chr15	77018385	T	G	127	5	2359	0.909406	0.090594	rs76009365
PSTPIP1	ENST00000558012.6	18	chr15	76997284	T	C	66	3	2362	0.910563	0.089437	rs62027301
PSTPIP1	ENST00000558012.6	19	chr15	77011141	C	A	58	2	2364	0.911334	0.088666	rs150850150
PSTPIP1	ENST00000558012.6	20	chr15	77011659	T	C	111	2	2366	0.912105	0.087895	rs2469207
PSTPIP1	ENST00000558012.6	21	chr15	77014919	G	A	973	2	2368	0.912876	0.087124	rs17465692
PSTPIP1	ENST00000558012.6	22	chr15	77015060	A	C	561	2	2370	0.913647	0.086353	rs11072639
PSTPIP1	ENST00000558012.6	23	chr15	77020485	T	C	212	2	2372	0.914418	0.085582	rs16968627
PSTPIP1	ENST00000558012.6	24	chr15	77023091	A	G	1084	2	2374	0.915189	0.084811	rs35134156
PSTPIP1	ENST00000558012.6	25	chr15	77029690	C	T	121	2	2376	0.91596	0.08404	rs117745032
PSTPIP1	ENST00000558012.6	26	chr15	77030688	C	A	886	2	2378	0.916731	0.083269	rs12903227
PSTPIP1	ENST00000558012.6	27	chr15	77033736	A	C	57	2	2380	0.917502	0.082498	rs56274115
PSTPIP1	ENST00000558012.6	28	chr15	76998843	C	T	79	1	2381	0.917887	0.082113	rs75722829
PSTPIP1	ENST00000558012.6	29	chr15	77003978	C	T	904	1	2382	0.918273	0.081727	rs34220530
PSTPIP1	ENST00000558012.6	30	chr15	77018295	G	C	1125	1	2383	0.918658	0.081342	rs3812911
PSTPIP1	ENST00000558012.6	31	chr15	77019115	A	G	1203	1	2384	0.919044	0.080956	rs35863239
PSTPIP1	ENST00000558012.6	32	chr15	77021051	G	A	733	1	2385	0.919429	0.080571	rs62007212
PSTPIP1	ENST00000558012.6	33	chr15	77021716	C	G	155	1	2386	0.919815	0.080185	rs76510434
PSTPIP1	ENST00000558012.6	34	chr15	77022252	G	A	170	1	2387	0.9202	0.0798	rs79637691
PSTPIP1	ENST00000558012.6	35	chr15	77025432	G	A	246	1	2388	0.920586	0.079414	rs55775608
PSTPIP1	ENST00000558012.6	36	chr15	77026444	T	C	93	1	2389	0.920971	0.079029	rs112012370
PSTPIP1	ENST00000558012.6	37	chr15	77035230	T	C	1204	1	2390	0.921357	0.078643	rs9806416
PTDSS1	ENST00000517309.6	1	chr8	96309670	T	A	1206	1206	1206	0.464919	0.535081	rs961075
PTDSS1	ENST00000517309.6	2	chr8	96329178	G	A	1151	604	1810	0.697764	0.302236	rs11777772
PTDSS1	ENST00000517309.6	3	chr8	96333362	A	G	1071	193	2003	0.772167	0.227833	rs3735986
PTDSS1	ENST00000517309.6	4	chr8	96310636	T	C	651	97	2100	0.809561	0.190439	rs10955071
PTDSS1	ENST00000517309.6	5	chr8	96262762	G	A	970	60	2160	0.832691	0.167309	rs13276829
PTDSS1	ENST00000517309.6	6	chr8	96314443	C	A	1061	52	2212	0.852737	0.147263	rs34545432
PTDSS1	ENST00000517309.6	7	chr8	96270332	A	G	462	27	2239	0.863146	0.136854	rs13280716
PTDSS1	ENST00000517309.6	8	chr8	96311257	A	G	1078	20	2259	0.870856	0.129144	rs10107487
PTDSS1	ENST00000517309.6	9	chr8	96330334	C	T	116	19	2278	0.87818	0.12182	rs77605576
PTDSS1	ENST00000517309.6	10	chr8	96276976	G	A	397	15	2293	0.883963	0.116037	rs940717044
PTDSS1	ENST00000517309.6	11	chr8	96282419	C	T	111	14	2307	0.88936	0.11064	rs148419407
PTDSS1	ENST00000517309.6	12	chr8	96335397	G	A	1005	14	2321	0.894757	0.105243	rs4734340
PTDSS1	ENST00000517309.6	13	chr8	96286918	A	G	66	8	2329	0.897841	0.102159	rs139890582
PTDSS1	ENST00000517309.6	14	chr8	96267534	C	T	163	7	2336	0.90054	0.09946	rs72678835
PTDSS1	ENST00000517309.6	15	chr8	96285035	A	G	993	7	2343	0.903238	0.096762	rs13270942
PTDSS1	ENST00000517309.6	16	chr8	96318421	C	T	74	7	2350	0.905937	0.094063	rs80095519
PTDSS1	ENST00000517309.6	17	chr8	96312478	A	T	203	6	2356	0.90825	0.09175	rs775095123
PTDSS1	ENST00000517309.6	18	chr8	96335090	C	T	462	6	2362	0.910563	0.089437	rs62514611
PTDSS1	ENST00000517309.6	19	chr8	96281561	A	G	959	3	2365	0.911719	0.088281	rs9969608
PTDSS1	ENST00000517309.6	20	chr8	96264986	C	T	77	2	2367	0.91249	0.08751	rs73271818
PTDSS1	ENST00000517309.6	21	chr8	96281593	G	A	53	2	2369	0.913261	0.086739	rs59704850
PTDSS1	ENST00000517309.6	22	chr8	96297788	G	A	158	2	2371	0.914032	0.085968	rs59696297
PTDSS1	ENST00000517309.6	23	chr8	96326607	C	T	1145	2	2373	0.914803	0.085197	rs28368495
PTDSS1	ENST00000517309.6	24	chr8	96271085	G	A	251	1	2374	0.915189	0.084811	rs34833111
PTDSS1	ENST00000517309.6	25	chr8	96303785	G	A	6	1	2375	0.915574	0.084426	rs4327833
PTDSS1	ENST00000517309.6	26	chr8	96322839	C	T	590	1	2376	0.91596	0.08404	rs13262071
PTH1R	ENST00000449590.6	1	chr3	46899626	A	G	1180	1180	1180	0.454896	0.545104	rs2242116
PTH1R	ENST00000449590.6	2	chr3	46888380	G	C	1084	426	1606	0.619121	0.380879	rs4683302
PTH1R	ENST00000449590.6	3	chr3	46884049	T	C	1141	135	1741	0.671164	0.328836	rs11926707
PTH1R	ENST00000449590.6	4	chr3	46894037	G	T	918	93	1834	0.707016	0.292984	rs724450
PTH1R	ENST00000449590.6	5	chr3	46884035	G	A	174	71	1905	0.734387	0.265613	rs11922659
PTH1R	ENST00000449590.6	6	chr3	46886201	C	T	136	63	1968	0.758674	0.241326	rs35163561
PTH1R	ENST00000449590.6	7	chr3	46902878	T	C	354	51	2019	0.778335	0.221665	rs35418672
PTH1R	ENST00000449590.6	8	chr3	46896757	A	C	739	33	2052	0.791056	0.208944	rs936184
PTH1R	ENST00000449590.6	9	chr3	46887863	T	C	448	16	2068	0.797224	0.202776	rs2385861
PTH1R	ENST00000449590.6	10	chr3	46889188	G	C	71	12	2080	0.80185	0.19815	rs113514455
PTH1R	ENST00000449590.6	11	chr3	46889988	A	T	1160	11	2091	0.806091	0.193909	rs4683301
PTH1R	ENST00000449590.6	12	chr3	46894792	A	G	72	9	2100	0.809561	0.190439	rs3792556
PTH1R	ENST00000449590.6	13	chr3	46897288	C	A	70	9	2109	0.81303	0.18697	rs731626
PTH1R	ENST00000449590.6	14	chr3	46878191	A	G	163	3	2112	0.814187	0.185813	rs6442036
PTH1R	ENST00000449590.6	15	chr3	46889328	C	T	264	2	2114	0.814958	0.185042	rs72895899
PTH1R	ENST00000449590.6	16	chr3	46880885	G	A	297	1	2115	0.815343	0.184657	rs34188610
PTH1R	ENST00000449590.6	17	chr3	46888586	T	C	212	1	2116	0.815729	0.184271	rs6762963
PTH1R	ENST00000449590.6	18	chr3	46894191	C	T	1134	1	2117	0.816114	0.183886	rs724449
PTPN11	ENST00000351677.7	1	chr12	112484725	G	A	883	883	883	0.340401	0.659599	rs11066322
PTPN11	ENST00000351677.7	2	chr12	112497540	C	T	608	321	1204	0.464148	0.535852	rs58116261
PTPN11	ENST00000351677.7	3	chr12	112468611	A	G	456	310	1514	0.583655	0.416345	rs11066320
PTPN11	ENST00000351677.7	4	chr12	112503767	G	A	851	203	1717	0.661912	0.338088	rs7953150
PTPN11	ENST00000351677.7	5	chr12	112452972	A	G	839	141	1858	0.716268	0.283732	rs2301756
PTPN11	ENST00000351677.7	6	chr12	112467151	A	G	319	67	1925	0.742097	0.257903	rs11614544
PTPN11	ENST00000351677.7	7	chr12	112485589	G	A	284	63	1988	0.766384	0.233616	rs12229892
PTPN11	ENST00000351677.7	8	chr12	112445055	G	A	250	28	2016	0.777178	0.222822	rs7977554
PTPN11	ENST00000351677.7	9	chr12	112429125	A	G	138	27	2043	0.787587	0.212413	rs61941346
PTPN11	ENST00000351677.7	10	chr12	112492476	G	T	203	27	2070	0.797995	0.202005	rs73427523
PTPN11	ENST00000351677.7	11	chr12	112450888	C	A	194	26	2096	0.808019	0.191981	rs17822304
PTPN11	ENST00000351677.7	12	chr12	112505052	G	A	63	19	2115	0.815343	0.184657	rs117179247
PTPN11	ENST00000351677.7	13	chr12	112444192	A	G	551	11	2126	0.819584	0.180416	rs11066308
PTPN11	ENST00000351677.7	14	chr12	112505063	C	T	74	10	2136	0.823439	0.176561	rs76662479
PTPN11	ENST00000351677.7	15	chr12	112436214	T	G	456	9	2145	0.826908	0.173092	rs73209628
PTPN11	ENST00000351677.7	16	chr12	112478444	A	G	90	9	2154	0.830378	0.169622	rs79477798
PTPN11	ENST00000351677.7	17	chr12	112485557	G	A	402	7	2161	0.833076	0.166924	rs11066323
PTPN11	ENST00000351677.7	18	chr12	112464236	C	T	47	6	2167	0.835389	0.164611	rs77864969
PTPN11	ENST00000351677.7	19	chr12	112465129	G	C	56	6	2173	0.837702	0.162298	rs116003833
PTPN11	ENST00000351677.7	20	chr12	112432051	A	G	97	5	2178	0.83963	0.16037	rs11066297
PTPN11	ENST00000351677.7	21	chr12	112466904	C	G	72	5	2183	0.841557	0.158443	rs141064676
PTPN11	ENST00000351677.7	22	chr12	112490792	A	G	228	5	2188	0.843485	0.156515	rs73209633
PTPN11	ENST00000351677.7	23	chr12	112439784	T	A	80	3	2191	0.844641	0.155359	rs112546406
PTPN11	ENST00000351677.7	24	chr12	112477428	C	T	62	3	2194	0.845798	0.154202	rs73209632
PTPN11	ENST00000351677.7	25	chr12	112477619	A	C	44	3	2197	0.846955	0.153045	rs187389813
PTPN11	ENST00000351677.7	26	chr12	112489560	C	G	132	3	2200	0.848111	0.151889	rs7310987
PTPN11	ENST00000351677.7	27	chr12	112506462	G	A	61	3	2203	0.849268	0.150732	rs112287134
PTPN11	ENST00000351677.7	28	chr12	112425187	A	T	68	2	2205	0.850039	0.149961	rs74644204
PTPN11	ENST00000351677.7	29	chr12	112459793	T	C	56	2	2207	0.85081	0.14919	rs115501798
PTPN11	ENST00000351677.7	30	chr12	112477630	C	T	176	2	2209	0.851581	0.148419	rs41279090
PTPN11	ENST00000351677.7	31	chr12	112423112	A	G	59	1	2210	0.851966	0.148034	rs115302115
PTPN11	ENST00000351677.7	32	chr12	112431976	A	G	57	1	2211	0.852352	0.147648	rs75326242
PTPN11	ENST00000351677.7	33	chr12	112442775	T	C	121	1	2212	0.852737	0.147263	rs73425490
PTPN11	ENST00000351677.7	34	chr12	112444679	A	T	60	1	2213	0.853123	0.146877	rs74374761
RAB5C	ENST00000346213.9	1	chr17	42128273	G	A	914	914	914	0.352352	0.647648	rs2230326
RAB5C	ENST00000346213.9	2	chr17	42152491	G	A	722	489	1403	0.540864	0.459136	rs6503688
RAB5C	ENST00000346213.9	3	chr17	42134809	C	G	333	206	1609	0.620278	0.379722	rs2883233
RAB5C	ENST00000346213.9	4	chr17	42153524	G	A	314	126	1735	0.668851	0.331149	rs73311686
RAB5C	ENST00000346213.9	5	chr17	42125092	C	G	171	65	1800	0.693909	0.306091	rs150823688
RAB5C	ENST00000346213.9	6	chr17	42139893	G	A	141	49	1849	0.712799	0.287201	rs74875780
RAB5C	ENST00000346213.9	7	chr17	42136066	A	T	103	47	1896	0.730918	0.269082	rs75329734
RAB5C	ENST00000346213.9	8	chr17	42149592	T	A	235	34	1930	0.744025	0.255975	rs72820881
RAB5C	ENST00000346213.9	9	chr17	42149720	G	A	99	23	1953	0.752891	0.247109	rs78680046
RAB5C	ENST00000346213.9	10	chr17	42141547	G	A	176	20	1973	0.760601	0.239399	rs75140957
RAB5C	ENST00000346213.9	11	chr17	42133595	C	T	49	17	1990	0.767155	0.232845	rs35708869
RAB5C	ENST00000346213.9	12	chr17	42127043	A	C	101	15	2005	0.772938	0.227062	rs55687905
RAB5C	ENST00000346213.9	13	chr17	42141847	T	C	790	15	2020	0.77872	0.22128	rs1869365
RAB5C	ENST00000346213.9	14	chr17	42144509	C	T	72	12	2032	0.783346	0.216654	rs115532892
RAB5C	ENST00000346213.9	15	chr17	42133449	T	C	105	10	2042	0.787201	0.212799	rs73311661
RAB5C	ENST00000346213.9	16	chr17	42126063	T	A	867	4	2046	0.788743	0.211257	rs2240010
RAB5C	ENST00000346213.9	17	chr17	42125923	T	C	60	3	2049	0.7899	0.2101	rs113741264
RAB5C	ENST00000346213.9	18	chr17	42126329	G	A	121	3	2052	0.791056	0.208944	rs73311649
RAB5C	ENST00000346213.9	19	chr17	42128210	C	A	48	3	2055	0.792213	0.207787	rs115801687
RAB5C	ENST00000346213.9	20	chr17	42154624	G	A	156	2	2057	0.792984	0.207016	rs115949221
RAB5C	ENST00000346213.9	21	chr17	42129321	G	T	62	1	2058	0.793369	0.206631	rs114772763
RAB5C	ENST00000346213.9	22	chr17	42142410	G	A	49	1	2059	0.793755	0.206245	rs28379565
RAB5C	ENST00000346213.9	23	chr17	42142510	G	A	72	1	2060	0.79414	0.20586	rs116227015
RAC1	ENST00000348035.9	1	chr7	6395481	A	G	1219	1219	1219	0.469931	0.530069	rs836471
RAC1	ENST00000348035.9	2	chr7	6399817	A	T	1072	522	1741	0.671164	0.328836	rs836548
RAC1	ENST00000348035.9	3	chr7	6378644	T	C	511	119	1860	0.717039	0.282961	rs7784465
RAC1	ENST00000348035.9	4	chr7	6399287	G	T	943	71	1931	0.74441	0.25559	rs836547
RAC1	ENST00000348035.9	5	chr7	6383169	A	G	488	45	1976	0.761758	0.238242	rs10234438
RAC1	ENST00000348035.9	6	chr7	6398586	A	G	105	41	2017	0.777564	0.222436	rs35761891
RAC1	ENST00000348035.9	7	chr7	6378205	T	G	97	35	2052	0.791056	0.208944	rs79686877
RAC1	ENST00000348035.9	8	chr7	6386848	G	A	66	27	2079	0.801465	0.198535	rs17776100
RAC1	ENST00000348035.9	9	chr7	6386855	G	C	55	27	2106	0.811874	0.188126	rs77338114
RAC1	ENST00000348035.9	10	chr7	6385726	G	T	172	24	2130	0.821126	0.178874	rs34531548
RAC1	ENST00000348035.9	11	chr7	6392533	A	G	107	22	2152	0.829607	0.170393	rs35253135
RAC1	ENST00000348035.9	12	chr7	6381907	C	T	881	19	2171	0.836931	0.163069	rs836487
RAC1	ENST00000348035.9	13	chr7	6375010	G	A	286	12	2183	0.841557	0.158443	rs34353637
RAC1	ENST00000348035.9	14	chr7	6400651	A	C	301	11	2194	0.845798	0.154202	rs34183253
RAC1	ENST00000348035.9	15	chr7	6389826	C	G	206	9	2203	0.849268	0.150732	rs34170697
RAC1	ENST00000348035.9	16	chr7	6375101	T	G	710	7	2210	0.851966	0.148034	rs34106847
RAC1	ENST00000348035.9	17	chr7	6391598	G	A	331	7	2217	0.854665	0.145335	rs836481
RAC1	ENST00000348035.9	18	chr7	6402850	T	G	77	7	2224	0.857363	0.142637	rs34625328
RAC1	ENST00000348035.9	19	chr7	6395493	C	T	125	6	2230	0.859676	0.140324	rs34463379
RAC1	ENST00000348035.9	20	chr7	6384189	C	T	85	5	2235	0.861604	0.138396	rs35464998
RAC1	ENST00000348035.9	21	chr7	6392302	C	G	1088	5	2240	0.863531	0.136469	rs702484
RAC1	ENST00000348035.9	22	chr7	6389829	T	C	49	4	2244	0.865073	0.134927	rs35448997
RAC1	ENST00000348035.9	23	chr7	6375713	A	T	72	3	2247	0.86623	0.13377	rs75159147
RAC1	ENST00000348035.9	24	chr7	6393548	G	C	103	3	2250	0.867386	0.132614	rs73055497
RAC1	ENST00000348035.9	25	chr7	6384241	A	T	508	2	2252	0.868157	0.131843	rs768409
RAC1	ENST00000348035.9	26	chr7	6394582	C	T	441	2	2254	0.868928	0.131072	rs56228579
RAC1	ENST00000348035.9	27	chr7	6374914	C	T	563	1	2255	0.869314	0.130686	rs2303363
RAC1	ENST00000348035.9	28	chr7	6376849	A	G	65	1	2256	0.869699	0.130301	rs34858285
RAC1	ENST00000348035.9	29	chr7	6395762	T	C	114	1	2257	0.870085	0.129915	rs35389109
RAC1	ENST00000348035.9	30	chr7	6402168	G	C	976	1	2258	0.87047	0.12953	rs836551
RAC3	ENST00000306897.9	1	chr17	82032605	G	A	291	291	291	0.112182	0.887818	rs4969477
RAC3	ENST00000306897.9	2	chr17	82032100	A	T	181	173	464	0.178874	0.821126	rs4517856
RAC3	ENST00000306897.9	3	chr17	82033395	G	A	79	71	535	0.206245	0.793755	rs62078707
RAC3	ENST00000306897.9	4	chr17	82033944	C	T	63	60	595	0.229375	0.770625	rs116150248
RAC3	ENST00000306897.9	5	chr17	82032646	G	A	51	44	639	0.246338	0.753662	rs76131134
RAC3	ENST00000306897.9	6	chr17	82033727	C	T	258	2	641	0.247109	0.752891	rs4969478
RAF1	ENST00000251849.9	1	chr3	12663395	G	T	1061	1061	1061	0.409021	0.590979	rs904453
RAF1	ENST00000251849.9	2	chr3	12584248	G	A	691	301	1362	0.525058	0.474942	rs1051208
RAF1	ENST00000251849.9	3	chr3	12626285	A	T	702	141	1503	0.579414	0.420586	rs11711419
RAF1	ENST00000251849.9	4	chr3	12660036	G	A	166	133	1636	0.630686	0.369314	rs75999508
RAF1	ENST00000251849.9	5	chr3	12632993	C	T	166	83	1719	0.662683	0.337317	rs79318175
RAF1	ENST00000251849.9	6	chr3	12614190	T	G	455	50	1769	0.681958	0.318042	rs9809501
RAF1	ENST00000251849.9	7	chr3	12601645	A	G	59	45	1814	0.699306	0.300694	rs143147809
RAF1	ENST00000251849.9	8	chr3	12620871	A	G	764	36	1850	0.713184	0.286816	rs11705805
RAF1	ENST00000251849.9	9	chr3	12588387	A	G	356	21	1871	0.72128	0.27872	rs2454436
RAF1	ENST00000251849.9	10	chr3	12587682	G	A	178	15	1886	0.727062	0.272938	rs3730275
RAF1	ENST00000251849.9	11	chr3	12608077	A	G	1022	15	1901	0.732845	0.267155	rs2442812
RAF1	ENST00000251849.9	12	chr3	12613167	G	C	58	13	1914	0.737857	0.262143	rs62240807
RAF1	ENST00000251849.9	13	chr3	12603744	C	T	78	11	1925	0.742097	0.257903	rs5746210
RAF1	ENST00000251849.9	14	chr3	12598754	C	A	309	9	1934	0.745567	0.254433	rs2442810
RAF1	ENST00000251849.9	15	chr3	12609960	G	C	111	9	1943	0.749036	0.250964	rs5746199
RAF1	ENST00000251849.9	16	chr3	12584166	A	G	85	7	1950	0.751735	0.248265	rs5746247
RAF1	ENST00000251849.9	17	chr3	12629468	A	C	149	7	1957	0.754433	0.245567	rs12487981
RAF1	ENST00000251849.9	18	chr3	12636857	C	T	56	7	1964	0.757132	0.242868	rs111232804
RAF1	ENST00000251849.9	19	chr3	12655876	T	G	56	5	1969	0.759059	0.240941	rs79991023
RAF1	ENST00000251849.9	20	chr3	12627429	C	T	49	4	1973	0.760601	0.239399	rs115289657
RAF1	ENST00000251849.9	21	chr3	12585017	G	A	927	3	1976	0.761758	0.238242	rs3729931
RAF1	ENST00000251849.9	22	chr3	12586418	A	G	100	3	1979	0.762914	0.237086	rs5746238
RAF1	ENST00000251849.9	23	chr3	12638755	A	C	54	3	1982	0.764071	0.235929	rs73132341
RAF1	ENST00000251849.9	24	chr3	12586041	G	A	213	2	1984	0.764842	0.235158	rs5746240
RAF1	ENST00000251849.9	25	chr3	12615094	C	G	72	2	1986	0.765613	0.234387	rs115679418
RAF1	ENST00000251849.9	26	chr3	12627227	C	T	704	2	1988	0.766384	0.233616	rs6792773
RAF1	ENST00000251849.9	27	chr3	12591584	A	G	720	1	1989	0.766769	0.233231	rs2290160
RAF1	ENST00000251849.9	28	chr3	12608504	T	G	106	1	1990	0.767155	0.232845	rs113788042
RAF1	ENST00000251849.9	29	chr3	12663549	G	A	314	1	1991	0.76754	0.23246	rs5746154
RARB	ENST00000330688.9	1	chr3	25571074	A	G	1304	1304	1304	0.502699	0.497301	rs3773445
RARB	ENST00000330688.9	2	chr3	25472785	G	T	1266	626	1930	0.744025	0.255975	rs4607073
RARB	ENST00000330688.9	3	chr3	25430549	T	C	1193	313	2243	0.864688	0.135312	rs755661
RARB	ENST00000330688.9	4	chr3	25439187	C	T	1247	152	2395	0.923285	0.076715	rs6550976
RARB	ENST00000330688.9	5	chr3	25534338	T	C	1124	76	2471	0.952583	0.047417	rs1286666
RBP4	ENST00000371464.8	1	chr10	93600270	A	C	1078	1078	1078	0.415574	0.584426	rs36014035
RBP4	ENST00000371464.8	2	chr10	93600211	G	C	679	442	1520	0.585968	0.414032	rs10882282
RBP4	ENST00000371464.8	3	chr10	93592416	A	G	893	222	1742	0.67155	0.32845	rs13376835
RBP4	ENST00000371464.8	4	chr10	93601207	A	C	1078	101	1843	0.710486	0.289514	rs10882283
RBP4	ENST00000371464.8	5	chr10	93598696	T	C	331	34	1877	0.723593	0.276407	rs28383574
RBP4	ENST00000371464.8	6	chr10	93598661	G	T	467	29	1906	0.734773	0.265227	rs58621997
RBP4	ENST00000371464.8	7	chr10	93594376	C	T	72	13	1919	0.739784	0.260216	rs74592273
RBP4	ENST00000371464.8	8	chr10	93594527	C	T	144	12	1931	0.74441	0.25559	rs76767084
RBP4	ENST00000371464.8	9	chr10	93597029	T	G	338	11	1942	0.748651	0.251349	rs56057449
RBP4	ENST00000371464.8	10	chr10	93593731	C	T	360	8	1950	0.751735	0.248265	rs10882275
RBP4	ENST00000371464.8	11	chr10	93600639	G	C	252	3	1953	0.752891	0.247109	rs116736522
RBP4	ENST00000371464.8	12	chr10	93592484	T	C	66	2	1955	0.753662	0.246338	rs17108990
RBP4	ENST00000371464.8	13	chr10	93597830	C	A	45	2	1957	0.754433	0.245567	rs112385876
RBP4	ENST00000371464.8	14	chr10	93593555	A	G	678	1	1958	0.754819	0.245181	rs17484721
RBP4	ENST00000371464.8	15	chr10	93594060	C	G	877	1	1959	0.755204	0.244796	rs12265684
RBP4	ENST00000371464.8	16	chr10	93596924	C	T	995	1	1960	0.75559	0.24441	rs12768100
RET	ENST00000355710.8	1	chr10	43101640	T	C	1228	1228	1228	0.4734	0.5266	rs2472738
RET	ENST00000355710.8	2	chr10	43116417	T	C	1086	544	1772	0.683115	0.316885	rs2256550
RET	ENST00000355710.8	3	chr10	43077502	A	G	1095	235	2007	0.773709	0.226291	rs12246855
RET	ENST00000355710.8	4	chr10	43101280	C	T	1005	134	2141	0.825366	0.174634	rs3026737
RET	ENST00000355710.8	5	chr10	43111239	A	G	852	95	2236	0.861989	0.138011	rs1800860
RET	ENST00000355710.8	6	chr10	43080166	C	T	847	69	2305	0.888589	0.111411	rs10900298
RET	ENST00000355710.8	7	chr10	43112308	G	A	982	25	2330	0.898227	0.101773	rs3026750
RET	ENST00000355710.8	8	chr10	43078151	C	G	135	21	2351	0.906322	0.093678	rs112437547
RET	ENST00000355710.8	9	chr10	43081183	C	T	90	19	2370	0.913647	0.086353	rs3123718
RET	ENST00000355710.8	10	chr10	43081801	G	T	358	17	2387	0.9202	0.0798	rs3026729
RET	ENST00000355710.8	11	chr10	43113074	G	C	168	15	2402	0.925983	0.074017	rs3026757
RET	ENST00000355710.8	12	chr10	43129385	T	C	790	12	2414	0.930609	0.069391	rs2435355
RET	ENST00000355710.8	13	chr10	43109688	G	A	68	6	2420	0.932922	0.067078	rs114980633
RET	ENST00000355710.8	14	chr10	43110454	A	G	892	6	2426	0.935235	0.064765	rs1864401
RET	ENST00000355710.8	15	chr10	43080224	C	G	66	5	2431	0.937163	0.062837	rs2506012
RET	ENST00000355710.8	16	chr10	43092930	T	C	51	5	2436	0.93909	0.06091	rs752976
RET	ENST00000355710.8	17	chr10	43123036	T	C	824	5	2441	0.941018	0.058982	rs2565201
RET	ENST00000355710.8	18	chr10	43084208	C	G	65	4	2445	0.94256	0.05744	rs79257240
RET	ENST00000355710.8	19	chr10	43094144	A	C	477	4	2449	0.944102	0.055898	rs78146028
RET	ENST00000355710.8	20	chr10	43099725	G	A	696	3	2452	0.945258	0.054742	rs2435350
RET	ENST00000355710.8	21	chr10	43119012	G	A	692	3	2455	0.946415	0.053585	rs2075911
RET	ENST00000355710.8	22	chr10	43077696	G	A	54	2	2457	0.947186	0.052814	rs188900238
RET	ENST00000355710.8	23	chr10	43087702	A	G	786	2	2459	0.947957	0.052043	rs2435356
RET	ENST00000355710.8	24	chr10	43088591	A	T	816	2	2461	0.948728	0.051272	rs28502801
RET	ENST00000355710.8	25	chr10	43101098	G	A	57	2	2463	0.949499	0.050501	rs60788231
RET	ENST00000355710.8	26	chr10	43077933	C	G	76	1	2464	0.949884	0.050116	rs146058483
RET	ENST00000355710.8	27	chr10	43079997	G	A	542	1	2465	0.95027	0.04973	rs1897002
RHBDF2	ENST00000675367.1	1	chr17	76482816	C	T	1240	1240	1240	0.478026	0.521974	rs7224108
RHBDF2	ENST00000675367.1	2	chr17	76497655	C	A	1122	564	1804	0.695451	0.304549	rs56367703
RHBDF2	ENST00000675367.1	3	chr17	76500121	A	G	778	229	2033	0.783732	0.216268	rs4647857
RHBDF2	ENST00000675367.1	4	chr17	76491653	T	C	953	158	2191	0.844641	0.155359	rs4788926
RHBDF2	ENST00000675367.1	5	chr17	76481096	G	A	1049	71	2262	0.872012	0.127988	rs3809698
RHBDF2	ENST00000675367.1	6	chr17	76491500	T	C	648	51	2313	0.891673	0.108327	rs4788925
RHBDF2	ENST00000675367.1	7	chr17	76481497	T	G	101	26	2339	0.901696	0.098304	rs80133178
RHBDF2	ENST00000675367.1	8	chr17	76500135	T	C	697	25	2364	0.911334	0.088666	rs4647858
RHBDF2	ENST00000675367.1	9	chr17	76492584	C	T	161	20	2384	0.919044	0.080956	rs78828792
RHBDF2	ENST00000675367.1	10	chr17	76475216	G	A	1041	15	2399	0.924827	0.075173	rs12951122
RHBDF2	ENST00000675367.1	11	chr17	76492114	C	A	298	10	2409	0.928682	0.071318	rs3744046
RHBDF2	ENST00000675367.1	12	chr17	76470935	G	C	1107	7	2416	0.93138	0.06862	rs8150
RHBDF2	ENST00000675367.1	13	chr17	76471122	C	T	96	7	2423	0.934079	0.065921	rs11553544
RHBDF2	ENST00000675367.1	14	chr17	76491321	T	C	291	7	2430	0.936777	0.063223	rs77433379
RHBDF2	ENST00000675367.1	15	chr17	76491584	T	C	909	5	2435	0.938705	0.061295	rs59467367
RHBDF2	ENST00000675367.1	16	chr17	76492436	A	G	285	5	2440	0.940632	0.059368	rs77254335
RHBDF2	ENST00000675367.1	17	chr17	76492774	G	A	114	4	2444	0.942174	0.057826	rs150582835
RHBDF2	ENST00000675367.1	18	chr17	76495797	A	C	204	4	2448	0.943716	0.056284	rs77103814
RHBDF2	ENST00000675367.1	19	chr17	76501141	A	G	65	4	2452	0.945258	0.054742	rs183241143
RHBDF2	ENST00000675367.1	20	chr17	76478820	C	T	109	3	2455	0.946415	0.053585	rs34814954
RHBDF2	ENST00000675367.1	21	chr17	76492740	C	A	113	3	2458	0.947571	0.052429	rs1075663
RHBDF2	ENST00000675367.1	22	chr17	76471014	T	C	491	2	2460	0.948342	0.051658	rs2289802
RHBDF2	ENST00000675367.1	23	chr17	76480952	T	C	227	2	2462	0.949113	0.050887	rs3809696
RHBDF2	ENST00000675367.1	24	chr17	76491047	G	T	962	2	2464	0.949884	0.050116	rs4395101
RHBDF2	ENST00000675367.1	25	chr17	76493749	C	T	561	2	2466	0.950655	0.049345	rs12940490
RHOBTB2	ENST00000251822.7	1	chr8	23016020	G	A	1257	1257	1257	0.48458	0.51542	rs876435
RHOBTB2	ENST00000251822.7	2	chr8	23001794	G	A	1061	520	1777	0.685042	0.314958	rs2430807
RHOBTB2	ENST00000251822.7	3	chr8	23005734	C	T	1034	151	1928	0.743254	0.256746	rs2430813
RHOBTB2	ENST00000251822.7	4	chr8	23003729	G	A	869	61	1989	0.766769	0.233231	rs2430809
RHOBTB2	ENST00000251822.7	5	chr8	23011884	G	A	123	46	2035	0.784503	0.215497	rs150081341
RHOBTB2	ENST00000251822.7	6	chr8	23009802	T	G	74	27	2062	0.794911	0.205089	rs117115787
RHOBTB2	ENST00000251822.7	7	chr8	23019809	G	A	184	27	2089	0.80532	0.19468	rs41308108
RHOBTB2	ENST00000251822.7	8	chr8	23005786	C	T	78	21	2110	0.813416	0.186584	rs117230144
RHOBTB2	ENST00000251822.7	9	chr8	23014544	G	T	973	20	2130	0.821126	0.178874	rs2466183
RHOBTB2	ENST00000251822.7	10	chr8	23003721	C	T	79	18	2148	0.828065	0.171935	rs77555427
RHOBTB2	ENST00000251822.7	11	chr8	23000311	T	C	197	11	2159	0.832305	0.167695	rs111640135
RHOBTB2	ENST00000251822.7	12	chr8	23010024	C	T	59	11	2170	0.836546	0.163454	rs112470765
RHOBTB2	ENST00000251822.7	13	chr8	23016088	C	A	941	9	2179	0.840015	0.159985	rs888342
RHOBTB2	ENST00000251822.7	14	chr8	23016401	A	T	589	7	2186	0.842714	0.157286	rs7017715
RHOBTB2	ENST00000251822.7	15	chr8	23016824	G	A	385	7	2193	0.845412	0.154588	rs6557607
RHOBTB2	ENST00000251822.7	16	chr8	23005504	G	T	626	5	2198	0.84734	0.15266	rs2466179
RHOBTB2	ENST00000251822.7	17	chr8	23018396	A	G	1026	4	2202	0.848882	0.151118	rs2889
RHOBTB2	ENST00000251822.7	18	chr8	23005510	A	G	53	3	2205	0.850039	0.149961	rs115167873
RHOBTB2	ENST00000251822.7	19	chr8	23018809	A	C	109	3	2208	0.851195	0.148805	rs10088466
RHOBTB2	ENST00000251822.7	20	chr8	23019695	T	C	466	2	2210	0.851966	0.148034	rs2466185
RHOBTB2	ENST00000251822.7	21	chr8	23006331	G	A	54	1	2211	0.852352	0.147648	rs74496003
RHOBTB2	ENST00000251822.7	22	chr8	23019226	C	T	1214	1	2212	0.852737	0.147263	rs2241261
RHO	ENST00000296271.4	1	chr3	129533079	A	T	819	819	819	0.315729	0.684271	rs2855557
RHO	ENST00000296271.4	2	chr3	129533950	A	G	812	402	1221	0.470702	0.529298	rs2410
RHO	ENST00000296271.4	3	chr3	129533585	G	A	512	141	1362	0.525058	0.474942	rs2071092
RHO	ENST00000296271.4	4	chr3	129534643	T	C	471	126	1488	0.573631	0.426369	rs60645924
RHO	ENST00000296271.4	5	chr3	129534031	C	T	74	55	1543	0.594834	0.405166	rs55941599
RHO	ENST00000296271.4	6	chr3	129531192	A	G	63	44	1587	0.611796	0.388204	rs35822883
RHO	ENST00000296271.4	7	chr3	129534817	G	A	98	39	1626	0.626831	0.373169	rs3733148
RHO	ENST00000296271.4	8	chr3	129530180	G	A	188	28	1654	0.637625	0.362375	rs73863103
RHO	ENST00000296271.4	9	chr3	129528683	G	A	602	15	1669	0.643408	0.356592	rs2269736
RHO	ENST00000296271.4	10	chr3	129531436	G	T	438	14	1683	0.648805	0.351195	rs6803468
RHO	ENST00000296271.4	11	chr3	129534206	T	C	58	11	1694	0.653045	0.346955	rs78163008
RHO	ENST00000296271.4	12	chr3	129530082	T	G	456	10	1704	0.656901	0.343099	rs2855552
RHO	ENST00000296271.4	13	chr3	129528708	A	G	791	8	1712	0.659985	0.340015	rs7984
RHO	ENST00000296271.4	14	chr3	129532420	C	T	393	4	1716	0.661527	0.338473	rs56340615
RHO	ENST00000296271.4	15	chr3	129531723	G	A	314	3	1719	0.662683	0.337317	rs80263713
RHO	ENST00000296271.4	16	chr3	129534630	A	G	811	3	1722	0.66384	0.33616	rs2855558
RHO	ENST00000296271.4	17	chr3	129529442	C	T	386	2	1724	0.664611	0.335389	rs73204245
RHO	ENST00000296271.4	18	chr3	129531451	C	T	348	1	1725	0.664996	0.335004	rs73204247
RIT1	ENST00000368323.8	1	chr1	155898834	G	A	1017	1017	1017	0.392059	0.607941	rs2282301
RIT1	ENST00000368323.8	2	chr1	155906822	G	A	712	345	1362	0.525058	0.474942	rs3856261
RIT1	ENST00000368323.8	3	chr1	155903523	T	C	960	174	1536	0.592136	0.407864	rs2993207
RIT1	ENST00000368323.8	4	chr1	155898545	C	A	298	124	1660	0.639938	0.360062	rs1974259
RIT1	ENST00000368323.8	5	chr1	155898208	G	A	132	68	1728	0.666153	0.333847	rs16837089
RIT1	ENST00000368323.8	6	chr1	155907790	T	A	125	46	1774	0.683886	0.316114	rs115995005
RIT1	ENST00000368323.8	7	chr1	155910231	A	C	62	24	1798	0.693138	0.306862	rs79231760
RIT1	ENST00000368323.8	8	chr1	155908941	A	G	801	9	1807	0.696608	0.303392	rs670523
RIT1	ENST00000368323.8	9	chr1	155907238	T	C	1009	8	1815	0.699692	0.300308	rs12037177
RIT1	ENST00000368323.8	10	chr1	155899177	A	G	83	5	1820	0.701619	0.298381	rs117963129
RNF13	ENST00000392894.8	1	chr3	149815039	T	C	1161	1161	1161	0.447571	0.552429	rs9875202
RNF13	ENST00000392894.8	2	chr3	149928091	C	T	1060	496	1657	0.638782	0.361218	rs9870251
RNF13	ENST00000392894.8	3	chr3	149954352	A	G	693	212	1869	0.720509	0.279491	rs3911489
RNF13	ENST00000392894.8	4	chr3	149907052	A	G	426	160	2029	0.78219	0.21781	rs16862294
RNF13	ENST00000392894.8	5	chr3	149959117	G	C	523	95	2124	0.818813	0.181187	rs57740238
RNF13	ENST00000392894.8	6	chr3	149897744	A	T	375	73	2197	0.846955	0.153045	rs11709754
RNF13	ENST00000392894.8	7	chr3	149833044	G	C	206	39	2236	0.861989	0.138011	rs62268802
RNF13	ENST00000392894.8	8	chr3	149944852	G	T	636	37	2273	0.876253	0.123747	rs13066475
RNF13	ENST00000392894.8	9	chr3	149945755	T	A	631	32	2305	0.888589	0.111411	rs9878251
RNF13	ENST00000392894.8	10	chr3	149892399	G	A	87	19	2324	0.895914	0.104086	rs117250923
RNF13	ENST00000392894.8	11	chr3	149903681	G	A	368	19	2343	0.903238	0.096762	rs73157005
RNF13	ENST00000392894.8	12	chr3	149938764	T	G	300	17	2360	0.909792	0.090208	rs6790518
RNF13	ENST00000392894.8	13	chr3	149960747	C	T	1040	15	2375	0.915574	0.084426	rs6768054
RNF13	ENST00000392894.8	14	chr3	149861989	T	C	565	11	2386	0.919815	0.080185	rs6762307
RNF13	ENST00000392894.8	15	chr3	149861207	A	T	115	10	2396	0.92367	0.07633	rs115149113
RNF13	ENST00000392894.8	16	chr3	149870690	C	T	155	9	2405	0.92714	0.07286	rs6810289
RNF13	ENST00000392894.8	17	chr3	149939871	C	T	70	8	2413	0.930224	0.069776	rs117848899
RNF13	ENST00000392894.8	18	chr3	149813516	G	A	122	6	2419	0.932537	0.067463	rs6800483
RNF13	ENST00000392894.8	19	chr3	149833715	C	A	46	6	2425	0.93485	0.06515	rs75765795
RNF13	ENST00000392894.8	20	chr3	149837268	G	A	51	6	2431	0.937163	0.062837	rs112633398
RNF13	ENST00000392894.8	21	chr3	149876578	C	T	55	5	2436	0.93909	0.06091	rs141552474
RNF13	ENST00000392894.8	22	chr3	149856145	T	G	74	3	2439	0.940247	0.059753	rs149842390
RNF13	ENST00000392894.8	23	chr3	149893065	C	G	97	3	2442	0.941403	0.058597	rs73155096
RNF13	ENST00000392894.8	24	chr3	149955537	A	G	97	3	2445	0.94256	0.05744	rs143391238
RNF13	ENST00000392894.8	25	chr3	149898652	G	A	124	2	2447	0.943331	0.056669	rs4681558
RNF13	ENST00000392894.8	26	chr3	149956568	A	G	513	2	2449	0.944102	0.055898	rs73157038
RNF13	ENST00000392894.8	27	chr3	149813390	T	G	174	1	2450	0.944487	0.055513	rs6764359
RNF13	ENST00000392894.8	28	chr3	149814421	A	G	483	1	2451	0.944873	0.055127	rs3755620
RNF13	ENST00000392894.8	29	chr3	149823655	A	G	137	1	2452	0.945258	0.054742	rs62268801
RNF13	ENST00000392894.8	30	chr3	149834872	G	A	127	1	2453	0.945644	0.054356	rs73870440
RNF13	ENST00000392894.8	31	chr3	149847784	C	T	198	1	2454	0.946029	0.053971	rs35023896
RNF13	ENST00000392894.8	32	chr3	149866383	C	T	83	1	2455	0.946415	0.053585	rs115815173
RNF13	ENST00000392894.8	33	chr3	149873557	C	A	100	1	2456	0.9468	0.0532	rs73155092
RNF13	ENST00000392894.8	34	chr3	149875424	C	A	64	1	2457	0.947186	0.052814	rs76599251
RNF13	ENST00000392894.8	35	chr3	149882324	C	T	50	1	2458	0.947571	0.052429	rs142421517
RNF13	ENST00000392894.8	36	chr3	149896996	T	G	67	1	2459	0.947957	0.052043	rs113761592
RNF13	ENST00000392894.8	37	chr3	149917385	C	T	71	1	2460	0.948342	0.051658	rs78319510
RNF13	ENST00000392894.8	38	chr3	149925104	G	T	67	1	2461	0.948728	0.051272	rs150191536
RNF13	ENST00000392894.8	39	chr3	149933278	A	T	692	1	2462	0.949113	0.050887	rs6781658
RNF13	ENST00000392894.8	40	chr3	149933515	T	C	58	1	2463	0.949499	0.050501	rs116209521
RNF13	ENST00000392894.8	41	chr3	149951276	T	C	316	1	2464	0.949884	0.050116	rs35111730
RNF13	ENST00000392894.8	42	chr3	149958272	G	A	647	1	2465	0.95027	0.04973	rs6806908
ROR2	ENST00000375708.4	1	chr9	91734760	C	T	1249	1249	1249	0.481496	0.518504	rs7869182
ROR2	ENST00000375708.4	2	chr9	91948565	C	A	1216	629	1878	0.723978	0.276022	rs9774945
ROR2	ENST00000375708.4	3	chr9	91783081	A	G	1181	300	2178	0.83963	0.16037	rs10992100
ROR2	ENST00000375708.4	4	chr9	91820175	T	C	1180	138	2316	0.89283	0.10717	rs62563412
ROR2	ENST00000375708.4	5	chr9	91725177	C	T	957	99	2415	0.930995	0.069005	rs10992065
ROR2	ENST00000375708.4	6	chr9	91724039	C	T	918	41	2456	0.9468	0.0532	rs10761129
ROR2	ENST00000375708.4	7	chr9	91884515	C	T	1162	26	2482	0.956823	0.043177	rs10820911
RPE65	ENST00000262340.6	1	chr1	68433374	G	A	1197	1197	1197	0.461449	0.538551	rs1886906
RPE65	ENST00000262340.6	2	chr1	68445316	C	A	1184	546	1743	0.671935	0.328065	rs3790472
RPE65	ENST00000262340.6	3	chr1	68438259	C	T	884	262	2005	0.772938	0.227062	rs12145904
RPE65	ENST00000262340.6	4	chr1	68447254	T	G	754	84	2089	0.80532	0.19468	rs3118423
RPE65	ENST00000262340.6	5	chr1	68436052	C	A	880	59	2148	0.828065	0.171935	rs3125895
RPE65	ENST00000262340.6	6	chr1	68449261	A	G	457	27	2175	0.838473	0.161527	rs3125906
RPE65	ENST00000262340.6	7	chr1	68434229	C	T	78	20	2195	0.846184	0.153816	rs72674310
RPE65	ENST00000262340.6	8	chr1	68445430	A	G	323	18	2213	0.853123	0.146877	rs3790473
RPE65	ENST00000262340.6	9	chr1	68436810	C	T	72	17	2230	0.859676	0.140324	rs113568355
RPE65	ENST00000262340.6	10	chr1	68438735	A	G	57	16	2246	0.865844	0.134156	rs3118421
RPE65	ENST00000262340.6	11	chr1	68431262	T	G	424	14	2260	0.871241	0.128759	rs12564647
RPE65	ENST00000262340.6	12	chr1	68440831	G	A	229	13	2273	0.876253	0.123747	rs2274321
RPE65	ENST00000262340.6	13	chr1	68433977	G	A	624	11	2284	0.880493	0.119507	rs11581095
RPE65	ENST00000262340.6	14	chr1	68444929	C	T	266	9	2293	0.883963	0.116037	rs3790471
RPE65	ENST00000262340.6	15	chr1	68435749	T	G	843	8	2301	0.887047	0.112953	rs3790469
RPE65	ENST00000262340.6	16	chr1	68448987	A	G	340	7	2308	0.889746	0.110254	rs2277874
RPE65	ENST00000262340.6	17	chr1	68447072	T	C	1169	5	2313	0.891673	0.108327	rs2012235
RPE65	ENST00000262340.6	18	chr1	68436073	A	G	54	4	2317	0.893215	0.106785	rs76582994
RPE65	ENST00000262340.6	19	chr1	68443186	T	C	412	3	2320	0.894372	0.105628	rs17130693
RPE65	ENST00000262340.6	20	chr1	68434556	T	C	1145	2	2322	0.895143	0.104857	rs3118419
RPE65	ENST00000262340.6	21	chr1	68449796	A	T	434	2	2324	0.895914	0.104086	rs3125907
RPE65	ENST00000262340.6	22	chr1	68429096	C	T	50	1	2325	0.896299	0.103701	rs56113622
RPE65	ENST00000262340.6	23	chr1	68434079	G	A	353	1	2326	0.896685	0.103315	rs12030710
RPE65	ENST00000262340.6	24	chr1	68440298	T	A	579	1	2327	0.89707	0.10293	rs17130691
RPE65	ENST00000262340.6	25	chr1	68444009	A	G	74	1	2328	0.897456	0.102544	rs79061671
RPE65	ENST00000262340.6	26	chr1	68446467	G	A	118	1	2329	0.897841	0.102159	rs11209301
RPE65	ENST00000262340.6	27	chr1	68448323	C	T	454	1	2330	0.898227	0.101773	rs72926973
RRAGC	ENST00000373001.4	1	chr1	38843435	T	C	1076	1076	1076	0.414803	0.585197	rs11211460
RRAGC	ENST00000373001.4	2	chr1	38844967	A	G	951	555	1631	0.628759	0.371241	rs56196215
RRAGC	ENST00000373001.4	3	chr1	38859391	T	C	1038	196	1827	0.704318	0.295682	rs1925678
RRAGC	ENST00000373001.4	4	chr1	38846488	G	A	947	64	1891	0.72899	0.27101	rs59703905
RRAGC	ENST00000373001.4	5	chr1	38840800	G	T	255	46	1937	0.746723	0.253277	rs11586091
RRAGC	ENST00000373001.4	6	chr1	38859342	G	A	125	46	1983	0.764456	0.235544	rs150497711
RRAGC	ENST00000373001.4	7	chr1	38845137	G	A	610	45	2028	0.781804	0.218196	rs6600449
RRAGC	ENST00000373001.4	8	chr1	38840410	G	A	228	38	2066	0.796453	0.203547	rs115070105
RRAGC	ENST00000373001.4	9	chr1	38844309	C	T	92	31	2097	0.808404	0.191596	rs17558321
RRAGC	ENST00000373001.4	10	chr1	38856798	T	C	119	22	2119	0.816885	0.183115	rs72925120
RRAGC	ENST00000373001.4	11	chr1	38845862	T	C	63	20	2139	0.824595	0.175405	rs149228362
RRAGC	ENST00000373001.4	12	chr1	38847577	G	A	117	16	2155	0.830763	0.169237	rs79716809
RRAGC	ENST00000373001.4	13	chr1	38845698	A	T	67	10	2165	0.834618	0.165382	rs79746007
RRAGC	ENST00000373001.4	14	chr1	38845178	A	G	87	9	2174	0.838088	0.161912	rs116444388
RRAGC	ENST00000373001.4	15	chr1	38841675	A	T	148	8	2182	0.841172	0.158828	rs72658059
RRAGC	ENST00000373001.4	16	chr1	38840482	G	C	81	5	2187	0.843099	0.156901	rs11211440
RRAGC	ENST00000373001.4	17	chr1	38841368	A	T	462	5	2192	0.845027	0.154973	rs72658058
RRAGC	ENST00000373001.4	18	chr1	38838575	A	G	65	3	2195	0.846184	0.153816	rs4970562
RRAGC	ENST00000373001.4	19	chr1	38844593	T	C	91	3	2198	0.84734	0.15266	rs114293213
RRAGC	ENST00000373001.4	20	chr1	38841677	T	A	95	2	2200	0.848111	0.151889	rs114378809
RRAGC	ENST00000373001.4	21	chr1	38842628	T	A	57	2	2202	0.848882	0.151118	rs144522512
RRAGC	ENST00000373001.4	22	chr1	38839040	G	C	91	1	2203	0.849268	0.150732	rs74064925
RRAGC	ENST00000373001.4	23	chr1	38841676	T	A	211	1	2204	0.849653	0.150347	rs188028731
RRAGC	ENST00000373001.4	24	chr1	38844409	C	T	211	1	2205	0.850039	0.149961	rs34513634
RRAGC	ENST00000373001.4	25	chr1	38853337	C	T	1015	1	2206	0.850424	0.149576	rs6660891
RRAS2	ENST00000256196.9	1	chr11	14303855	C	A	1212	1212	1212	0.467232	0.532768	rs2970335
RRAS2	ENST00000256196.9	2	chr11	14338889	G	A	1057	430	1642	0.632999	0.367001	rs2970332
RRAS2	ENST00000256196.9	3	chr11	14296717	C	A	784	166	1808	0.696993	0.303007	rs12421958
RRAS2	ENST00000256196.9	4	chr11	14291783	T	G	665	164	1972	0.760216	0.239784	rs3900595
RRAS2	ENST00000256196.9	5	chr11	14298139	A	C	553	99	2071	0.798381	0.201619	rs11604293
RRAS2	ENST00000256196.9	6	chr11	14287351	C	T	355	43	2114	0.814958	0.185042	rs10734223
RRAS2	ENST00000256196.9	7	chr11	14298009	A	G	138	29	2143	0.826137	0.173863	rs7112955
RRAS2	ENST00000256196.9	8	chr11	14281210	T	G	293	24	2167	0.835389	0.164611	rs7941132
RRAS2	ENST00000256196.9	9	chr11	14278942	T	C	82	23	2190	0.844256	0.155744	rs117024862
RRAS2	ENST00000256196.9	10	chr11	14293163	C	A	120	18	2208	0.851195	0.148805	rs868970866
RRAS2	ENST00000256196.9	11	chr11	14306602	A	C	89	14	2222	0.856592	0.143408	rs111521759
RRAS2	ENST00000256196.9	12	chr11	14354137	C	A	1019	13	2235	0.861604	0.138396	rs4757250
RRAS2	ENST00000256196.9	13	chr11	14300813	G	A	582	11	2246	0.865844	0.134156	rs74749286
RRAS2	ENST00000256196.9	14	chr11	14293163	C	T	64	10	2256	0.869699	0.130301	rs868970866
RRAS2	ENST00000256196.9	15	chr11	14322982	G	C	63	10	2266	0.873554	0.126446	rs1431377
RRAS2	ENST00000256196.9	16	chr11	14319271	A	C	53	9	2275	0.877024	0.122976	rs11828311
RRAS2	ENST00000256196.9	17	chr11	14320688	C	T	54	9	2284	0.880493	0.119507	rs80231224
RRAS2	ENST00000256196.9	18	chr11	14312391	A	G	69	6	2290	0.882806	0.117194	rs56155124
RRAS2	ENST00000256196.9	19	chr11	14355256	A	C	67	6	2296	0.88512	0.11488	rs111888101
RRAS2	ENST00000256196.9	20	chr11	14280954	C	T	83	5	2301	0.887047	0.112953	rs10741645
RRAS2	ENST00000256196.9	21	chr11	14349991	C	T	58	5	2306	0.888975	0.111025	rs72866411
RRAS2	ENST00000256196.9	22	chr11	14352096	G	A	61	5	2311	0.890902	0.109098	rs59497048
RRAS2	ENST00000256196.9	23	chr11	14281736	T	A	1063	4	2315	0.892444	0.107556	rs2303972
RRAS2	ENST00000256196.9	24	chr11	14298199	T	C	74	4	2319	0.893986	0.106014	rs77470048
RRAS2	ENST00000256196.9	25	chr11	14299381	C	T	107	4	2323	0.895528	0.104472	rs11023183
RRAS2	ENST00000256196.9	26	chr11	14309148	T	A	79	4	2327	0.89707	0.10293	rs143426395
RRAS2	ENST00000256196.9	27	chr11	14290100	A	G	74	3	2330	0.898227	0.101773	rs80247985
RRAS2	ENST00000256196.9	28	chr11	14327658	T	G	80	3	2333	0.899383	0.100617	rs75081958
RRAS2	ENST00000256196.9	29	chr11	14321503	A	C	636	2	2335	0.900154	0.099846	rs16913823
RRAS2	ENST00000256196.9	30	chr11	14324626	G	C	83	2	2337	0.900925	0.099075	rs61884000
RRAS2	ENST00000256196.9	31	chr11	14334092	T	A	52	2	2339	0.901696	0.098304	rs16913831
RRAS2	ENST00000256196.9	32	chr11	14283198	C	T	953	1	2340	0.902082	0.097918	rs10832240
RRAS2	ENST00000256196.9	33	chr11	14286866	G	A	77	1	2341	0.902467	0.097533	rs76889310
RRAS2	ENST00000256196.9	34	chr11	14287263	G	A	128	1	2342	0.902853	0.097147	rs4757246
RRAS2	ENST00000256196.9	35	chr11	14294741	A	G	60	1	2343	0.903238	0.096762	rs80247388
RRAS2	ENST00000256196.9	36	chr11	14310081	C	T	1014	1	2344	0.903624	0.096376	rs2970333
RRAS2	ENST00000256196.9	37	chr11	14340514	T	C	546	1	2345	0.904009	0.095991	rs4756788
RRAS	ENST00000246792.4	1	chr19	49636952	C	T	953	953	953	0.367386	0.632614	rs1368463
RRAS	ENST00000246792.4	2	chr19	49635862	G	C	859	503	1456	0.561295	0.438705	rs731861
RRAS	ENST00000246792.4	3	chr19	49638247	C	A	123	71	1527	0.588666	0.411334	rs117519816
RRAS	ENST00000246792.4	4	chr19	49637299	G	A	203	52	1579	0.608712	0.391288	rs1965105
RRAS	ENST00000246792.4	5	chr19	49637232	A	C	107	42	1621	0.624904	0.375096	rs7507455
RRM2B	ENST00000251810.8	1	chr8	102234906	A	C	1168	1168	1168	0.45027	0.54973	rs2853229
RRM2B	ENST00000251810.8	2	chr8	102209499	G	A	753	307	1475	0.56862	0.43138	rs7388583
RRM2B	ENST00000251810.8	3	chr8	102214854	G	A	649	195	1670	0.643793	0.356207	rs2853228
RRM2B	ENST00000251810.8	4	chr8	102228011	C	T	556	185	1855	0.715112	0.284888	rs35558240
RRM2B	ENST00000251810.8	5	chr8	102206460	A	C	442	87	1942	0.748651	0.251349	rs16918482
RRM2B	ENST00000251810.8	6	chr8	102232329	G	A	450	47	1989	0.766769	0.233231	rs3735722
RRM2B	ENST00000251810.8	7	chr8	102221781	T	C	108	32	2021	0.779106	0.220894	rs28928581
RRM2B	ENST00000251810.8	8	chr8	102226399	A	C	1136	29	2050	0.790285	0.209715	rs2607657
RRM2B	ENST00000251810.8	9	chr8	102227941	A	G	70	29	2079	0.801465	0.198535	rs2607660
RRM2B	ENST00000251810.8	10	chr8	102206036	A	T	160	24	2103	0.810717	0.189283	rs116394626
RRM2B	ENST00000251810.8	11	chr8	102224545	A	C	289	20	2123	0.818427	0.181573	rs28928573
RRM2B	ENST00000251810.8	12	chr8	102212897	G	T	79	18	2141	0.825366	0.174634	rs376542259
RRM2B	ENST00000251810.8	13	chr8	102226386	C	T	41	18	2159	0.832305	0.167695	rs12547284
RRM2B	ENST00000251810.8	14	chr8	102206180	T	C	78	17	2176	0.838859	0.161141	rs11987823
RRM2B	ENST00000251810.8	15	chr8	102206645	C	G	380	13	2189	0.84387	0.15613	rs1265116
RRM2B	ENST00000251810.8	16	chr8	102238763	C	T	235	10	2199	0.847726	0.152274	rs28999669
RRM2B	ENST00000251810.8	17	chr8	102238547	G	C	233	7	2206	0.850424	0.149576	rs1037700
RRM2B	ENST00000251810.8	18	chr8	102232703	T	C	48	6	2212	0.852737	0.147263	rs116246575
RRM2B	ENST00000251810.8	19	chr8	102208533	A	C	96	3	2215	0.853894	0.146106	rs73283330
RRM2B	ENST00000251810.8	20	chr8	102210303	T	A	227	3	2218	0.85505	0.14495	rs29000281
RRM2B	ENST00000251810.8	21	chr8	102225806	T	C	417	3	2221	0.856207	0.143793	rs12681819
RRM2B	ENST00000251810.8	22	chr8	102231307	G	A	55	3	2224	0.857363	0.142637	rs28999698
RRM2B	ENST00000251810.8	23	chr8	102226032	G	A	53	2	2226	0.858134	0.141866	rs28999710
RRM2B	ENST00000251810.8	24	chr8	102238806	A	C	107	2	2228	0.858905	0.141095	rs72554092
RRM2B	ENST00000251810.8	25	chr8	102212995	A	C	178	1	2229	0.859291	0.140709	rs29000274
RRM2B	ENST00000251810.8	26	chr8	102216887	T	C	95	1	2230	0.859676	0.140324	rs576222389
RRM2B	ENST00000251810.8	27	chr8	102228525	G	C	167	1	2231	0.860062	0.139938	rs28498487
RRM2B	ENST00000251810.8	28	chr8	102236150	C	T	76	1	2232	0.860447	0.139553	rs28999679
RRM2B	ENST00000251810.8	29	chr8	102238215	C	G	326	1	2233	0.860833	0.139167	rs28999671
RTEL1	ENST00000360203.11	1	chr20	63659310	C	T	1123	1123	1123	0.432922	0.567078	rs2297432
RTEL1	ENST00000360203.11	2	chr20	63679453	C	T	1087	547	1670	0.643793	0.356207	rs8114049
RTEL1	ENST00000360203.11	3	chr20	63677217	A	G	1001	279	1949	0.751349	0.248651	rs2738782
RTEL1	ENST00000360203.11	4	chr20	63677042	G	C	894	184	2133	0.822282	0.177718	rs35902944
RTEL1	ENST00000360203.11	5	chr20	63677164	T	C	692	108	2241	0.863917	0.136083	rs73137724
RTEL1	ENST00000360203.11	6	chr20	63692936	C	T	722	81	2322	0.895143	0.104857	rs3848672
RTEL1	ENST00000360203.11	7	chr20	63677133	A	G	992	40	2362	0.910563	0.089437	rs6011026
RTEL1	ENST00000360203.11	8	chr20	63688889	G	A	608	28	2390	0.921357	0.078643	rs6062492
RTEL1	ENST00000360203.11	9	chr20	63688208	C	G	333	24	2414	0.930609	0.069391	rs2777940
RTEL1	ENST00000360203.11	10	chr20	63677011	C	A	590	18	2432	0.937548	0.062452	rs6089956
RTEL1	ENST00000360203.11	11	chr20	63692654	T	C	276	16	2448	0.943716	0.056284	rs78904323
RTEL1	ENST00000360203.11	12	chr20	63661292	G	A	139	12	2460	0.948342	0.051658	rs57695352
RTEL1	ENST00000360203.11	13	chr20	63664900	C	T	98	10	2470	0.952197	0.047803	rs78930777
RYR1	ENST00000359596.8	1	chr19	38550837	T	G	1274	1274	1274	0.491133	0.508867	rs2459634
RYR1	ENST00000359596.8	2	chr19	38563051	T	C	1174	562	1836	0.707787	0.292213	rs2960339
RYR1	ENST00000359596.8	3	chr19	38456726	A	T	1191	303	2139	0.824595	0.175405	rs10424073
RYR1	ENST00000359596.8	4	chr19	38490899	C	T	791	126	2265	0.873169	0.126831	rs11880894
RYR1	ENST00000359596.8	5	chr19	38484656	G	A	851	68	2333	0.899383	0.100617	rs10409638
RYR1	ENST00000359596.8	6	chr19	38584752	T	C	820	52	2385	0.919429	0.080571	rs10408694
RYR1	ENST00000359596.8	7	chr19	38434174	T	C	788	37	2422	0.933693	0.066307	rs919781
RYR1	ENST00000359596.8	8	chr19	38457780	C	G	236	32	2454	0.946029	0.053971	rs73044990
RYR1	ENST00000359596.8	9	chr19	38442480	G	A	740	21	2475	0.954125	0.045875	rs3745843
RYR2	ENST00000366574.7	1	chr1	237077861	G	A	1591	1591	1591	0.613338	0.386662	rs9428657
RYR2	ENST00000366574.7	2	chr1	237524065	T	C	1238	511	2102	0.810332	0.189668	rs2779352
RYR2	ENST00000366574.7	3	chr1	237457654	G	A	1277	251	2353	0.907093	0.092907	rs11588591
RYR2	ENST00000366574.7	4	chr1	237058737	C	T	1279	129	2482	0.956823	0.043177	rs57636512
SAA1	ENST00000356524.9	1	chr11	18269327	T	C	1530	1530	1530	0.589823	0.410177	rs1136747
SAA1	ENST00000356524.9	2	chr11	18267619	T	C	1377	453	1983	0.764456	0.235544	rs113940000
SAA1	ENST00000356524.9	3	chr11	18268939	T	C	542	120	2103	0.810717	0.189283	rs4757635
SAA1	ENST00000356524.9	4	chr11	18269516	T	C	1155	72	2175	0.838473	0.161527	rs10832915
SAA1	ENST00000356524.9	5	chr11	18266803	C	T	415	35	2210	0.851966	0.148034	rs61884283
SAA1	ENST00000356524.9	6	chr11	18269089	A	T	779	26	2236	0.861989	0.138011	rs76109393
SAA1	ENST00000356524.9	7	chr11	18269765	C	T	80	21	2257	0.870085	0.129915	rs15790
SAA1	ENST00000356524.9	8	chr11	18267994	A	C	587	10	2267	0.87394	0.12606	rs61884284
SAA1	ENST00000356524.9	9	chr11	18268049	C	T	71	8	2275	0.877024	0.122976	rs150582506
SAA1	ENST00000356524.9	10	chr11	18269355	T	C	1232	5	2280	0.878951	0.121049	rs34068567
SAA1	ENST00000356524.9	11	chr11	18267946	T	C	77	3	2283	0.880108	0.119892	rs865914026
SAA1	ENST00000356524.9	12	chr11	18269190	T	G	1421	3	2286	0.881264	0.118736	rs11024597
SAA1	ENST00000356524.9	13	chr11	18269319	T	C	642	2	2288	0.882035	0.117965	rs1136745
SAA1	ENST00000356524.9	14	chr11	18269333	C	G	47	2	2290	0.882806	0.117194	rs1671926
SAA1	ENST00000356524.9	15	chr11	18269354	G	A	540	2	2292	0.883577	0.116423	rs34551030
SAA1	ENST00000356524.9	16	chr11	18269774	T	C	930	2	2294	0.884348	0.115652	rs12218
SAA1	ENST00000356524.9	17	chr11	18269417	G	A	423	1	2295	0.884734	0.115266	rs76003359
SAMD9L	ENST00000318238.9	1	chr7	93131189	G	A	989	989	989	0.381264	0.618736	rs4268
SAMD9L	ENST00000318238.9	2	chr7	93138189	T	C	976	456	1445	0.557055	0.442945	rs2157743
SAMD9L	ENST00000318238.9	3	chr7	93130149	A	G	868	154	1599	0.616423	0.383577	rs4267
SAMD9L	ENST00000318238.9	4	chr7	93146872	C	A	513	115	1714	0.660756	0.339244	rs42498
SAMD9L	ENST00000318238.9	5	chr7	93147778	A	C	531	62	1776	0.684657	0.315343	rs17165120
SAMD9L	ENST00000318238.9	6	chr7	93143511	G	T	189	52	1828	0.704703	0.295297	rs73413291
SAMD9L	ENST00000318238.9	7	chr7	93146386	A	C	50	25	1853	0.714341	0.285659	rs77706229
SAMD9L	ENST00000318238.9	8	chr7	93131425	T	G	457	21	1874	0.722436	0.277564	rs10282508
SAMD9L	ENST00000318238.9	9	chr7	93147623	A	G	77	17	1891	0.72899	0.27101	rs75502393
SAMD9L	ENST00000318238.9	10	chr7	93147386	G	T	965	13	1904	0.734002	0.265998	rs42499
SAMD9L	ENST00000318238.9	11	chr7	93146576	G	A	71	9	1913	0.737471	0.262529	rs73413294
SAMD9L	ENST00000318238.9	12	chr7	93137038	A	G	93	8	1921	0.740555	0.259445	rs73404696
SAMD9L	ENST00000318238.9	13	chr7	93141311	T	A	82	8	1929	0.743639	0.256361	rs78226837
SAMD9L	ENST00000318238.9	14	chr7	93138226	A	G	55	6	1935	0.745952	0.254048	rs12704665
SAMD9L	ENST00000318238.9	15	chr7	93146428	A	G	222	5	1940	0.74788	0.25212	rs12666302
SAMD9L	ENST00000318238.9	16	chr7	93133368	A	G	901	4	1944	0.749422	0.250578	rs1029357
SAMD9L	ENST00000318238.9	17	chr7	93135106	A	G	125	4	1948	0.750964	0.249036	rs2073793
SAMD9L	ENST00000318238.9	18	chr7	93132562	C	G	133	1	1949	0.751349	0.248651	rs17165111
SAMD9L	ENST00000318238.9	19	chr7	93135176	C	T	434	1	1950	0.751735	0.248265	rs10488532
SAMD9L	ENST00000318238.9	20	chr7	93135669	C	T	962	1	1951	0.75212	0.24788	rs1133906
SAMD9L	ENST00000318238.9	21	chr7	93136872	C	T	75	1	1952	0.752506	0.247494	rs116730269
SAMD9L	ENST00000318238.9	22	chr7	93139712	T	G	983	1	1953	0.752891	0.247109	rs12669204
SAMD9L	ENST00000318238.9	23	chr7	93145706	T	C	494	1	1954	0.753277	0.246723	rs28662
SAMD9	ENST00000379958.3	1	chr7	93116268	C	T	1132	1132	1132	0.436392	0.563608	rs4729071
SAMD9	ENST00000379958.3	2	chr7	93116989	T	G	976	384	1516	0.584426	0.415574	rs28571873
SAMD9	ENST00000379958.3	3	chr7	93115361	A	G	874	87	1603	0.617965	0.382035	rs61132891
SAMD9	ENST00000379958.3	4	chr7	93104453	C	A	434	48	1651	0.636469	0.363531	rs10279499
SAMD9	ENST00000379958.3	5	chr7	93105875	G	A	81	46	1697	0.654202	0.345798	rs111780648
SAMD9	ENST00000379958.3	6	chr7	93103418	T	C	103	38	1735	0.668851	0.331149	rs79303965
SAMD9	ENST00000379958.3	7	chr7	93112541	G	C	59	36	1771	0.682729	0.317271	rs137890608
SAMD9	ENST00000379958.3	8	chr7	93107003	A	G	87	27	1798	0.693138	0.306862	rs73404653
SAMD9	ENST00000379958.3	9	chr7	93100323	C	T	43	15	1813	0.698921	0.301079	rs4729069
SAMD9	ENST00000379958.3	10	chr7	93117257	G	A	91	10	1823	0.702776	0.297224	rs7805597
SAMD9	ENST00000379958.3	11	chr7	93100095	T	C	364	9	1832	0.706245	0.293755	rs71562815
SAMD9	ENST00000379958.3	12	chr7	93100248	G	T	264	9	1841	0.709715	0.290285	rs12333976
SAMD9	ENST00000379958.3	13	chr7	93105138	A	G	1084	5	1846	0.711642	0.288358	rs6965201
SAMD9	ENST00000379958.3	14	chr7	93106784	A	G	115	3	1849	0.712799	0.287201	rs117225215
SAMD9	ENST00000379958.3	15	chr7	93104752	T	C	252	2	1851	0.71357	0.28643	rs10239435
SAMD9	ENST00000379958.3	16	chr7	93117648	C	T	1103	2	1853	0.714341	0.285659	rs10233715
SAMD9	ENST00000379958.3	17	chr7	93106861	C	T	131	1	1854	0.714726	0.285274	rs114114049
SAMD9	ENST00000379958.3	18	chr7	93108136	C	T	877	1	1855	0.715112	0.284888	rs67885698
SAMD9	ENST00000379958.3	19	chr7	93111023	G	A	370	1	1856	0.715497	0.284503	rs141510176
SAMD9	ENST00000379958.3	20	chr7	93115063	C	T	421	1	1857	0.715883	0.284117	rs59001408
SCN10A	ENST00000449082.3	1	chr3	38762127	G	A	1249	1249	1249	0.481496	0.518504	rs7430438
SCN10A	ENST00000449082.3	2	chr3	38771217	C	T	1236	603	1852	0.713955	0.286045	rs4420804
SCN10A	ENST00000449082.3	3	chr3	38801421	T	C	1118	251	2103	0.810717	0.189283	rs4676593
SCN10A	ENST00000449082.3	4	chr3	38697226	G	A	1131	149	2252	0.868157	0.131843	rs6599240
SCN10A	ENST00000449082.3	5	chr3	38789402	A	G	887	63	2315	0.892444	0.107556	rs4676595
SCN10A	ENST00000449082.3	6	chr3	38708884	A	G	1130	42	2357	0.908635	0.091365	rs11129801
SCN10A	ENST00000449082.3	7	chr3	38700898	G	A	167	21	2378	0.916731	0.083269	rs75559840
SCN10A	ENST00000449082.3	8	chr3	38700738	T	C	772	19	2397	0.924056	0.075944	rs11129799
SCN10A	ENST00000449082.3	9	chr3	38773392	A	G	1037	16	2413	0.930224	0.069776	rs11716493
SCN10A	ENST00000449082.3	10	chr3	38766251	G	T	68	14	2427	0.935621	0.064379	rs78072216
SCN10A	ENST00000449082.3	11	chr3	38704551	G	T	251	11	2438	0.939861	0.060139	rs78425552
SCN10A	ENST00000449082.3	12	chr3	38717974	A	G	1216	9	2447	0.943331	0.056669	rs9990137
SCN10A	ENST00000449082.3	13	chr3	38721343	T	C	69	7	2454	0.946029	0.053971	rs79217981
SCN10A	ENST00000449082.3	14	chr3	38737698	T	A	207	6	2460	0.948342	0.051658	rs6776034
SCN10A	ENST00000449082.3	15	chr3	38736361	C	G	458	4	2464	0.949884	0.050116	rs868480853
SCN10A	ENST00000449082.3	16	chr3	38788083	A	G	538	4	2468	0.951426	0.048574	rs9836531
SCN11A	ENST00000302328.9	1	chr3	38867624	T	C	1226	1226	1226	0.472629	0.527371	rs4637231
SCN11A	ENST00000302328.9	2	chr3	38899496	G	A	1157	414	1640	0.632228	0.367772	rs4676586
SCN11A	ENST00000302328.9	3	chr3	39003174	A	T	985	222	1862	0.71781	0.28219	rs35219579
SCN11A	ENST00000302328.9	4	chr3	38929130	T	C	813	139	2001	0.771396	0.228604	rs7434229
SCN11A	ENST00000302328.9	5	chr3	38984052	C	T	237	90	2091	0.806091	0.193909	rs6785071
SCN11A	ENST00000302328.9	6	chr3	38987771	G	A	190	59	2150	0.828836	0.171164	rs79997572
SCN11A	ENST00000302328.9	7	chr3	39029557	T	C	253	44	2194	0.845798	0.154202	rs17790251
SCN11A	ENST00000302328.9	8	chr3	38992742	C	T	150	32	2226	0.858134	0.141866	rs55755405
SCN11A	ENST00000302328.9	9	chr3	38907350	C	A	626	27	2253	0.868543	0.131457	rs62242293
SCN11A	ENST00000302328.9	10	chr3	38932789	G	A	103	18	2271	0.875482	0.124518	rs58546897
SCN11A	ENST00000302328.9	11	chr3	38955956	G	A	201	16	2287	0.88165	0.11835	rs72855751
SCN11A	ENST00000302328.9	12	chr3	38890133	G	A	73	13	2300	0.886662	0.113338	rs74877603
SCN11A	ENST00000302328.9	13	chr3	38854180	G	C	563	11	2311	0.890902	0.109098	rs11923194
SCN11A	ENST00000302328.9	14	chr3	38868452	C	T	58	11	2322	0.895143	0.104857	rs78877702
SCN11A	ENST00000302328.9	15	chr3	39005160	G	A	642	11	2333	0.899383	0.100617	rs35375016
SCN11A	ENST00000302328.9	16	chr3	38937931	G	A	62	10	2343	0.903238	0.096762	rs549843247
SCN11A	ENST00000302328.9	17	chr3	38881542	A	C	428	8	2351	0.906322	0.093678	rs74833943
SCN11A	ENST00000302328.9	18	chr3	38900880	A	C	61	7	2358	0.909021	0.090979	rs78851940
SCN11A	ENST00000302328.9	19	chr3	38935095	C	T	309	6	2364	0.911334	0.088666	rs56313337
SCN11A	ENST00000302328.9	20	chr3	39004870	A	G	962	6	2370	0.913647	0.086353	rs4267596
SCN11A	ENST00000302328.9	21	chr3	38936593	C	A	1064	5	2375	0.915574	0.084426	rs200720000
SCN11A	ENST00000302328.9	22	chr3	38953575	A	T	77	5	2380	0.917502	0.082498	rs73068591
SCN11A	ENST00000302328.9	23	chr3	38979660	C	G	88	5	2385	0.919429	0.080571	rs74790959
SCN11A	ENST00000302328.9	24	chr3	38861363	G	A	94	4	2389	0.920971	0.079029	rs80327044
SCN11A	ENST00000302328.9	25	chr3	38932578	C	A	270	4	2393	0.922513	0.077487	rs145204262
SCN11A	ENST00000302328.9	26	chr3	38943025	G	A	302	4	2397	0.924056	0.075944	rs74665149
SCN11A	ENST00000302328.9	27	chr3	39044246	T	C	61	4	2401	0.925598	0.074402	rs115547237
SCN11A	ENST00000302328.9	28	chr3	38899067	T	C	55	3	2404	0.926754	0.073246	rs117094124
SCN11A	ENST00000302328.9	29	chr3	38848337	T	C	85	2	2406	0.927525	0.072475	rs62244135
SCN11A	ENST00000302328.9	30	chr3	38856296	G	C	69	2	2408	0.928296	0.071704	rs117108789
SCN11A	ENST00000302328.9	31	chr3	38912391	C	T	149	2	2410	0.929067	0.070933	rs76273226
SCN11A	ENST00000302328.9	32	chr3	38980246	T	A	454	2	2412	0.929838	0.070162	rs73070508
SCN11A	ENST00000302328.9	33	chr3	38846479	T	A	1156	1	2413	0.930224	0.069776	rs4234134
SCN11A	ENST00000302328.9	34	chr3	38846901	G	A	59	1	2414	0.930609	0.069391	rs116714494
SCN11A	ENST00000302328.9	35	chr3	38876999	G	T	150	1	2415	0.930995	0.069005	rs114422568
SCN11A	ENST00000302328.9	36	chr3	38907461	T	C	58	1	2416	0.93138	0.06862	rs117369784
SCN11A	ENST00000302328.9	37	chr3	38907980	C	T	58	1	2417	0.931766	0.068234	rs13059805
SCN11A	ENST00000302328.9	38	chr3	38908850	G	A	85	1	2418	0.932151	0.067849	rs73828707
SCN11A	ENST00000302328.9	39	chr3	38929133	A	G	635	1	2419	0.932537	0.067463	rs7433733
SCN11A	ENST00000302328.9	40	chr3	38932387	C	T	302	1	2420	0.932922	0.067078	rs7639390
SCN11A	ENST00000302328.9	41	chr3	38936371	G	A	134	1	2421	0.933308	0.066692	rs866367561
SCN11A	ENST00000302328.9	42	chr3	38936617	C	A	304	1	2422	0.933693	0.066307	rs1377984032
SCN11A	ENST00000302328.9	43	chr3	38950107	G	T	254	1	2423	0.934079	0.065921	rs78812474
SCN11A	ENST00000302328.9	44	chr3	38978020	T	C	232	1	2424	0.934464	0.065536	rs74937844
SCN11A	ENST00000302328.9	45	chr3	38984278	A	G	325	1	2425	0.93485	0.06515	rs55885895
SCN11A	ENST00000302328.9	46	chr3	39017701	G	A	982	1	2426	0.935235	0.064765	rs4676660
SCN11A	ENST00000302328.9	47	chr3	39030855	T	C	59	1	2427	0.935621	0.064379	rs17038351
SCN11A	ENST00000302328.9	48	chr3	39044783	C	T	186	1	2428	0.936006	0.063994	rs76523951
SCN1A	ENST00000674923.1	1	chr2	166111383	T	C	1219	1219	1219	0.469931	0.530069	rs476585
SCN1A	ENST00000674923.1	2	chr2	166080902	T	G	1214	609	1828	0.704703	0.295297	rs10176603
SCN1A	ENST00000674923.1	3	chr2	166017213	T	C	1110	285	2113	0.814572	0.185428	rs10182473
SCN1A	ENST00000674923.1	4	chr2	166086153	C	G	934	135	2248	0.866615	0.133385	rs12463754
SCN1A	ENST00000674923.1	5	chr2	166035938	A	T	1004	56	2304	0.888204	0.111796	rs114707732
SCN1A	ENST00000674923.1	6	chr2	166061783	G	T	1187	30	2334	0.899769	0.100231	rs1381109
SCN1A	ENST00000674923.1	7	chr2	166110463	T	C	622	27	2361	0.910177	0.089823	rs34381310
SCN1A	ENST00000674923.1	8	chr2	165993212	A	T	1104	17	2378	0.916731	0.083269	rs12611891
SCN1A	ENST00000674923.1	9	chr2	166079596	A	G	58	11	2389	0.920971	0.079029	rs115525490
SCN1A	ENST00000674923.1	10	chr2	166011903	C	T	67	10	2399	0.924827	0.075173	rs78077301
SCN1A	ENST00000674923.1	11	chr2	166092862	A	G	685	9	2408	0.928296	0.071704	rs1030445
SCN1A	ENST00000674923.1	12	chr2	166050641	G	A	1197	8	2416	0.93138	0.06862	rs1834843
SCN1A	ENST00000674923.1	13	chr2	166044327	G	A	101	7	2423	0.934079	0.065921	rs115015575
SCN1A	ENST00000674923.1	14	chr2	166061538	A	G	892	6	2429	0.936392	0.063608	rs1461199
SCN1A	ENST00000674923.1	15	chr2	166089544	G	C	74	6	2435	0.938705	0.061295	rs117933672
SCN1A	ENST00000674923.1	16	chr2	166003476	C	A	100	5	2440	0.940632	0.059368	rs76475225
SCN1A	ENST00000674923.1	17	chr2	166014642	C	A	99	5	2445	0.94256	0.05744	rs918898718
SCN1A	ENST00000674923.1	18	chr2	166019264	T	A	64	5	2450	0.944487	0.055513	rs79676112
SCN1A	ENST00000674923.1	19	chr2	165989069	C	T	353	4	2454	0.946029	0.053971	rs1461194
SCN1A	ENST00000674923.1	20	chr2	165993219	G	A	57	3	2457	0.947186	0.052814	rs185599023
SCN1A	ENST00000674923.1	21	chr2	166000632	T	A	25	3	2460	0.948342	0.051658	rs569893
SCN1A	ENST00000674923.1	22	chr2	166099984	C	A	133	3	2463	0.949499	0.050501	rs71426793
SCN1A	ENST00000674923.1	23	chr2	166116755	A	G	781	3	2466	0.950655	0.049345	rs62177960
SCN2A	ENST00000375437.7	1	chr2	165282098	A	G	1272	1272	1272	0.490362	0.509638	rs353128
SCN2A	ENST00000375437.7	2	chr2	165340171	T	A	1266	631	1903	0.733616	0.266384	rs2060199
SCN2A	ENST00000375437.7	3	chr2	165267091	G	A	1198	274	2177	0.839244	0.160756	rs1446579
SCN2A	ENST00000375437.7	4	chr2	165342774	T	A	1220	127	2304	0.888204	0.111796	rs3769949
SCN2A	ENST00000375437.7	5	chr2	165264829	T	C	1217	46	2350	0.905937	0.094063	rs4667803
SCN2A	ENST00000375437.7	6	chr2	165272813	G	A	1026	19	2369	0.913261	0.086739	rs353121
SCN2A	ENST00000375437.7	7	chr2	165295879	G	A	379	17	2386	0.919815	0.080185	rs17183814
SCN2A	ENST00000375437.7	8	chr2	165249748	A	G	631	15	2401	0.925598	0.074402	rs12997787
SCN2A	ENST00000375437.7	9	chr2	165284564	G	A	63	15	2416	0.93138	0.06862	rs149381312
SCN2A	ENST00000375437.7	10	chr2	165280573	C	G	1185	13	2429	0.936392	0.063608	rs353112
SCN2A	ENST00000375437.7	11	chr2	165367654	C	G	69	11	2440	0.940632	0.059368	rs80044755
SCN2A	ENST00000375437.7	12	chr2	165326814	A	G	165	10	2450	0.944487	0.055513	rs79920892
SCN2A	ENST00000375437.7	13	chr2	165363235	G	C	1193	7	2457	0.947186	0.052814	rs4667485
SCN2A	ENST00000375437.7	14	chr2	165288128	C	A	1194	5	2462	0.949113	0.050887	rs1838848
SCN2A	ENST00000375437.7	15	chr2	165247771	C	A	111	4	2466	0.950655	0.049345	rs112000481
SCN4A	ENST00000435607.3	1	chr17	63969381	C	T	1227	1227	1227	0.473015	0.526985	rs4968679
SCN4A	ENST00000435607.3	2	chr17	63940061	A	G	1152	583	1810	0.697764	0.302236	rs2532111
SCN4A	ENST00000435607.3	3	chr17	63946431	T	C	812	234	2044	0.787972	0.212028	rs3785568
SCN4A	ENST00000435607.3	4	chr17	63960325	T	C	1167	133	2177	0.839244	0.160756	rs9894841
SCN4A	ENST00000435607.3	5	chr17	63941413	T	C	1174	60	2237	0.862375	0.137625	rs2070720
SCN4A	ENST00000435607.3	6	chr17	63971107	A	G	743	41	2278	0.87818	0.12182	rs2302236
SCN4A	ENST00000435607.3	7	chr17	63942988	T	C	1185	27	2305	0.888589	0.111411	rs2058194
SCN4A	ENST00000435607.3	8	chr17	63945768	C	T	872	25	2330	0.898227	0.101773	rs11657448
SCN4A	ENST00000435607.3	9	chr17	63968195	G	A	323	16	2346	0.904395	0.095605	rs7218917
SCN4A	ENST00000435607.3	10	chr17	63946041	G	A	93	14	2360	0.909792	0.090208	rs75828444
SCN4A	ENST00000435607.3	11	chr17	63947878	G	T	885	12	2372	0.914418	0.085582	rs13341114
SCN4A	ENST00000435607.3	12	chr17	63949976	G	A	790	11	2383	0.918658	0.081342	rs34684062
SCN4A	ENST00000435607.3	13	chr17	63943478	G	A	1120	8	2391	0.921742	0.078258	rs8074752
SCN4A	ENST00000435607.3	14	chr17	63943318	T	A	72	5	2396	0.92367	0.07633	rs12949493
SCN4A	ENST00000435607.3	15	chr17	63971347	C	T	916	5	2401	0.925598	0.074402	rs2302237
SCN4A	ENST00000435607.3	16	chr17	63943506	A	G	1172	3	2404	0.926754	0.073246	rs8074344
SCN4A	ENST00000435607.3	17	chr17	63946364	G	T	816	3	2407	0.927911	0.072089	rs3785569
SCN4A	ENST00000435607.3	18	chr17	63946474	A	C	659	3	2410	0.929067	0.070933	rs3785566
SCN4A	ENST00000435607.3	19	chr17	63946476	C	G	446	3	2413	0.930224	0.069776	rs3785565
SCN4A	ENST00000435607.3	20	chr17	63955537	G	A	57	3	2416	0.93138	0.06862	rs76246419
SCN4A	ENST00000435607.3	21	chr17	63963957	G	T	580	3	2419	0.932537	0.067463	rs2331408
SCN4A	ENST00000435607.3	22	chr17	63971269	A	T	71	2	2421	0.933308	0.066692	rs1396710985
SCN4A	ENST00000435607.3	23	chr17	63972378	G	A	147	2	2423	0.934079	0.065921	rs41280108
SCN4A	ENST00000435607.3	24	chr17	63952871	T	A	1116	1	2424	0.934464	0.065536	rs8080613
SCN4A	ENST00000435607.3	25	chr17	63955917	T	G	67	1	2425	0.93485	0.06515	rs35993844
SCN4A	ENST00000435607.3	26	chr17	63959894	G	A	63	1	2426	0.935235	0.064765	rs75346367
SCN4A	ENST00000435607.3	27	chr17	63970378	A	G	853	1	2427	0.935621	0.064379	rs4968680
SCN5A	ENST00000423572.7	1	chr3	38580459	C	G	1309	1309	1309	0.504626	0.495374	rs4072710
SCN5A	ENST00000423572.7	2	chr3	38631094	A	G	1287	630	1939	0.747494	0.252506	rs6599229
SCN5A	ENST00000423572.7	3	chr3	38549358	G	A	1181	293	2232	0.860447	0.139553	rs4073796
SCN5A	ENST00000423572.7	4	chr3	38622878	T	G	1254	155	2387	0.9202	0.0798	rs3934937
SCN5A	ENST00000423572.7	5	chr3	38639137	T	C	1181	75	2462	0.949113	0.050887	rs7373102
SCN5A	ENST00000423572.7	6	chr3	38614542	A	G	1217	38	2500	0.963763	0.036237	rs6797133
SCN8A	ENST00000627620.5	1	chr12	51629035	G	T	1108	1108	1108	0.42714	0.57286	rs1483000
SCN8A	ENST00000627620.5	2	chr12	51632760	T	C	959	523	1631	0.628759	0.371241	rs17125929
SCN8A	ENST00000627620.5	3	chr12	51739905	G	A	1017	285	1916	0.738628	0.261372	rs383672
SCN8A	ENST00000627620.5	4	chr12	51771929	A	G	1012	197	2113	0.814572	0.185428	rs73299729
SCN8A	ENST00000627620.5	5	chr12	51770005	G	A	908	104	2217	0.854665	0.145335	rs303808
SCN8A	ENST00000627620.5	6	chr12	51597548	C	T	662	68	2285	0.880879	0.119121	rs11169883
SCN8A	ENST00000627620.5	7	chr12	51592964	T	A	959	45	2330	0.898227	0.101773	rs10431537
SCN8A	ENST00000627620.5	8	chr12	51684317	T	C	254	26	2356	0.90825	0.09175	rs2271086
SCN8A	ENST00000627620.5	9	chr12	51732118	A	G	427	26	2382	0.918273	0.081727	rs514978
SCN8A	ENST00000627620.5	10	chr12	51648416	T	C	130	12	2394	0.922899	0.077101	rs17125937
SCN8A	ENST00000627620.5	11	chr12	51783856	T	C	836	10	2404	0.926754	0.073246	rs12578450
SCN8A	ENST00000627620.5	12	chr12	51656421	C	G	63	9	2413	0.930224	0.069776	rs139488150
SCN8A	ENST00000627620.5	13	chr12	51777542	G	T	485	8	2421	0.933308	0.066692	rs7966983
SCN8A	ENST00000627620.5	14	chr12	51635889	A	T	439	6	2427	0.935621	0.064379	rs17125933
SCN8A	ENST00000627620.5	15	chr12	51597438	T	C	163	5	2432	0.937548	0.062452	rs117421828
SCN8A	ENST00000627620.5	16	chr12	51673208	A	G	71	5	2437	0.939476	0.060524	rs117305762
SCN8A	ENST00000627620.5	17	chr12	51592766	C	T	1102	4	2441	0.941018	0.058982	rs10431536
SCN8A	ENST00000627620.5	18	chr12	51594734	A	C	683	4	2445	0.94256	0.05744	rs10876200
SCN8A	ENST00000627620.5	19	chr12	51633009	C	G	68	4	2449	0.944102	0.055898	rs118051447
SCN8A	ENST00000627620.5	20	chr12	51692234	A	G	462	4	2453	0.945644	0.054356	rs3782475
SCN8A	ENST00000627620.5	21	chr12	51665064	A	G	90	3	2456	0.9468	0.0532	rs4761827
SCN8A	ENST00000627620.5	22	chr12	51730018	A	G	58	3	2459	0.947957	0.052043	rs118009798
SCN8A	ENST00000627620.5	23	chr12	51806958	C	A	1069	3	2462	0.949113	0.050887	rs60637
SCN8A	ENST00000627620.5	24	chr12	51591903	C	T	139	2	2464	0.949884	0.050116	rs73101318
SCN8A	ENST00000627620.5	25	chr12	51600366	A	T	66	2	2466	0.950655	0.049345	rs372880189
SCN9A	ENST00000642356.2	1	chr2	166290561	T	C	1262	1262	1262	0.486507	0.513493	rs6742597
SCN9A	ENST00000642356.2	2	chr2	166349191	C	T	1261	639	1901	0.732845	0.267155	rs6722807
SCN9A	ENST00000642356.2	3	chr2	166216180	C	T	1248	327	2228	0.858905	0.141095	rs6432885
SCN9A	ENST00000642356.2	4	chr2	166304910	G	A	1258	152	2380	0.917502	0.082498	rs6432896
SCN9A	ENST00000642356.2	5	chr2	166270942	G	A	1015	65	2445	0.94256	0.05744	rs12619279
SCN9A	ENST00000642356.2	6	chr2	166307943	A	G	1184	39	2484	0.957594	0.042406	rs6432897
SCNN1B	ENST00000343070.7	1	chr16	23341527	G	A	1210	1210	1210	0.466461	0.533539	rs239349
SCNN1B	ENST00000343070.7	2	chr16	23376214	C	T	1203	633	1843	0.710486	0.289514	rs4967999
SCNN1B	ENST00000343070.7	3	chr16	23379693	T	G	1125	294	2137	0.823824	0.176176	rs4968000
SCNN1B	ENST00000343070.7	4	chr16	23364600	A	G	1160	171	2308	0.889746	0.110254	rs238551
SCNN1B	ENST00000343070.7	5	chr16	23357769	A	T	1081	99	2407	0.927911	0.072089	rs152740
SCNN1B	ENST00000343070.7	6	chr16	23359789	C	T	931	55	2462	0.949113	0.050887	rs238549
SCNN1B	ENST00000343070.7	7	chr16	23380309	A	T	991	33	2495	0.961835	0.038165	rs3743966
SCNN1G	ENST00000300061.3	1	chr16	23195287	C	G	1178	1178	1178	0.454125	0.545875	rs7200183
SCNN1G	ENST00000300061.3	2	chr16	23216041	A	G	1067	468	1646	0.634541	0.365459	rs5728
SCNN1G	ENST00000300061.3	3	chr16	23189272	T	C	881	129	1775	0.684271	0.315729	rs11865345
SCNN1G	ENST00000300061.3	4	chr16	23194336	G	C	936	77	1852	0.713955	0.286045	rs4247210
SCNN1G	ENST00000300061.3	5	chr16	23216838	C	T	143	50	1902	0.733231	0.266769	rs72647549
SCNN1G	ENST00000300061.3	6	chr16	23215623	G	T	121	46	1948	0.750964	0.249036	rs571729989
SCNN1G	ENST00000300061.3	7	chr16	23190598	C	T	109	41	1989	0.766769	0.233231	rs144228336
SCNN1G	ENST00000300061.3	8	chr16	23214797	G	A	67	38	2027	0.781419	0.218581	rs13306659
SCNN1G	ENST00000300061.3	9	chr16	23183088	T	C	160	22	2049	0.7899	0.2101	rs77140171
SCNN1G	ENST00000300061.3	10	chr16	23200897	T	A	227	15	2064	0.795682	0.204318	rs59653972
SCNN1G	ENST00000300061.3	11	chr16	23206231	G	A	76	11	2075	0.799923	0.200077	rs78367348
SCNN1G	ENST00000300061.3	12	chr16	23182929	C	G	737	9	2084	0.803392	0.196608	rs5721
SCNN1G	ENST00000300061.3	13	chr16	23195396	C	T	62	9	2093	0.806862	0.193138	rs77684620
SCNN1G	ENST00000300061.3	14	chr16	23183664	C	T	66	6	2099	0.809175	0.190825	rs139698727
SCNN1G	ENST00000300061.3	15	chr16	23207951	C	G	292	6	2105	0.811488	0.188512	rs11643777
SCNN1G	ENST00000300061.3	16	chr16	23184776	G	A	47	5	2110	0.813416	0.186584	rs79474885
SCNN1G	ENST00000300061.3	17	chr16	23199998	G	A	1000	4	2114	0.814958	0.185042	rs11074553
SCNN1G	ENST00000300061.3	18	chr16	23210203	G	A	93	4	2118	0.8165	0.1835	rs8063500
SCNN1G	ENST00000300061.3	19	chr16	23194324	T	C	75	2	2120	0.817271	0.182729	rs13306665
SCNN1G	ENST00000300061.3	20	chr16	23212403	C	G	622	2	2122	0.818042	0.181958	rs4499239
SCNN1G	ENST00000300061.3	21	chr16	23183312	G	A	71	1	2123	0.818427	0.181573	rs9924110
SCNN1G	ENST00000300061.3	22	chr16	23206081	C	T	714	1	2124	0.818813	0.181187	rs4401050
SCNN1G	ENST00000300061.3	23	chr16	23206959	G	A	130	1	2125	0.819198	0.180802	rs4514682
SCNN1G	ENST00000300061.3	24	chr16	23210058	T	C	788	1	2126	0.819584	0.180416	rs4499238
SDHB	ENST00000375499.8	1	chr1	17044657	T	C	1195	1195	1195	0.460678	0.539322	rs12073028
SDHB	ENST00000375499.8	2	chr1	17023303	C	T	825	424	1619	0.624133	0.375867	rs978528
SDHB	ENST00000375499.8	3	chr1	17022049	T	G	780	239	1858	0.716268	0.283732	rs2746474
SDHB	ENST00000375499.8	4	chr1	17023460	G	A	933	162	2020	0.77872	0.22128	rs2235931
SDHB	ENST00000375499.8	5	chr1	17045091	T	C	175	69	2089	0.80532	0.19468	rs76861060
SDHB	ENST00000375499.8	6	chr1	17052534	A	G	912	43	2132	0.821897	0.178103	rs2235928
SDHB	ENST00000375499.8	7	chr1	17023335	C	T	398	38	2170	0.836546	0.163454	rs2746472
SDHB	ENST00000375499.8	8	chr1	17049981	G	C	104	37	2207	0.85081	0.14919	rs17466602
SDHB	ENST00000375499.8	9	chr1	17051693	C	G	1136	22	2229	0.859291	0.140709	rs2746464
SDHB	ENST00000375499.8	10	chr1	17051733	A	T	618	15	2244	0.865073	0.134927	rs6586496
SDHB	ENST00000375499.8	11	chr1	17019410	A	G	1053	10	2254	0.868928	0.131072	rs2871775
SDHB	ENST00000375499.8	12	chr1	17027531	G	A	177	9	2263	0.872398	0.127602	rs6696035
SDHB	ENST00000375499.8	13	chr1	17023324	T	C	202	5	2268	0.874325	0.125675	rs77929632
SDHB	ENST00000375499.8	14	chr1	17022036	C	A	60	4	2272	0.875867	0.124133	rs72893374
SDHB	ENST00000375499.8	15	chr1	17022352	G	C	479	3	2275	0.877024	0.122976	rs761420
SDHB	ENST00000375499.8	16	chr1	17023224	C	T	114	3	2278	0.87818	0.12182	rs2746473
SDHB	ENST00000375499.8	17	chr1	17021033	C	T	453	2	2280	0.878951	0.121049	rs2647163
SDHB	ENST00000375499.8	18	chr1	17023648	G	A	1139	2	2282	0.879722	0.120278	rs2235930
SDHB	ENST00000375499.8	19	chr1	17023743	A	G	56	2	2284	0.880493	0.119507	rs2746471
SDHB	ENST00000375499.8	20	chr1	17048247	C	T	1055	2	2286	0.881264	0.118736	rs7545518
SDHB	ENST00000375499.8	21	chr1	17019382	A	G	927	1	2287	0.88165	0.11835	rs12045097
SDHD	ENST00000375549.8	1	chr11	112089809	T	C	1100	1100	1100	0.424056	0.575944	rs10789859
SDHD	ENST00000375549.8	2	chr11	112088901	C	T	388	269	1369	0.527756	0.472244	rs9919552
SDHD	ENST00000375549.8	3	chr11	112095583	T	C	263	77	1446	0.55744	0.44256	rs693441
SDHD	ENST00000375549.8	4	chr11	112095230	T	A	196	50	1496	0.576715	0.423285	rs149570245
SDHD	ENST00000375549.8	5	chr11	112095502	A	T	105	21	1517	0.584811	0.415189	rs146261846
SDHD	ENST00000375549.8	6	chr11	112089414	A	G	131	18	1535	0.59175	0.40825	rs73568086
SDHD	ENST00000375549.8	7	chr11	112090090	C	T	51	17	1552	0.598304	0.401696	rs146283840
SDHD	ENST00000375549.8	8	chr11	112087095	G	T	1089	8	1560	0.601388	0.398612	rs7121782
SDHD	ENST00000375549.8	9	chr11	112092456	T	C	50	4	1564	0.60293	0.39707	rs73568092
SDHD	ENST00000375549.8	10	chr11	112095773	A	G	378	3	1567	0.604086	0.395914	rs17113461
SDHD	ENST00000375549.8	11	chr11	112093403	C	G	218	2	1569	0.604857	0.395143	rs370667125
SERPINI1	ENST00000446050.7	1	chr3	167765666	A	G	1151	1151	1151	0.443716	0.556284	rs12696274
SERPINI1	ENST00000446050.7	2	chr3	167805241	T	C	983	479	1630	0.628373	0.371627	rs9813472
SERPINI1	ENST00000446050.7	3	chr3	167737913	A	C	1036	311	1941	0.748265	0.251735	rs60800951
SERPINI1	ENST00000446050.7	4	chr3	167815112	C	G	750	139	2080	0.80185	0.19815	rs6785838
SERPINI1	ENST00000446050.7	5	chr3	167807538	A	G	799	68	2148	0.828065	0.171935	rs1553221
SERPINI1	ENST00000446050.7	6	chr3	167750007	A	G	154	52	2200	0.848111	0.151889	rs78026197
SERPINI1	ENST00000446050.7	7	chr3	167813819	T	C	741	47	2247	0.86623	0.13377	rs7641394
SERPINI1	ENST00000446050.7	8	chr3	167812802	G	C	815	28	2275	0.877024	0.122976	rs3792297
SERPINI1	ENST00000446050.7	9	chr3	167747119	G	A	781	23	2298	0.885891	0.114109	rs77232317
SERPINI1	ENST00000446050.7	10	chr3	167820250	G	A	90	22	2320	0.894372	0.105628	rs375638588
SERPINI1	ENST00000446050.7	11	chr3	167759472	G	A	137	16	2336	0.90054	0.09946	rs140998671
SERPINI1	ENST00000446050.7	12	chr3	167798886	G	A	271	16	2352	0.906708	0.093292	rs77003737
SERPINI1	ENST00000446050.7	13	chr3	167746009	A	G	57	13	2365	0.911719	0.088281	rs112092579
SERPINI1	ENST00000446050.7	14	chr3	167771861	G	A	53	13	2378	0.916731	0.083269	rs146154759
SERPINI1	ENST00000446050.7	15	chr3	167748664	T	C	182	11	2389	0.920971	0.079029	rs79207242
SERPINI1	ENST00000446050.7	16	chr3	167779788	T	C	77	11	2400	0.925212	0.074788	rs77368068
SERPINI1	ENST00000446050.7	17	chr3	167817275	C	T	891	10	2410	0.929067	0.070933	rs35964183
SERPINI1	ENST00000446050.7	18	chr3	167778853	G	T	55	8	2418	0.932151	0.067849	rs76756584
SERPINI1	ENST00000446050.7	19	chr3	167770624	G	A	80	7	2425	0.93485	0.06515	rs78345359
SERPINI1	ENST00000446050.7	20	chr3	167782079	A	G	1000	7	2432	0.937548	0.062452	rs11918705
SERPINI1	ENST00000446050.7	21	chr3	167795964	A	T	75	7	2439	0.940247	0.059753	rs73173072
SERPINI1	ENST00000446050.7	22	chr3	167755847	A	G	48	5	2444	0.942174	0.057826	rs71304648
SERPINI1	ENST00000446050.7	23	chr3	167799095	A	G	382	5	2449	0.944102	0.055898	rs34832738
SERPINI1	ENST00000446050.7	24	chr3	167802461	C	G	126	3	2452	0.945258	0.054742	rs201783776
SERPINI1	ENST00000446050.7	25	chr3	167802762	C	G	887	3	2455	0.946415	0.053585	rs377068363
SERPINI1	ENST00000446050.7	26	chr3	167739298	A	G	110	2	2457	0.947186	0.052814	rs77322398
SERPINI1	ENST00000446050.7	27	chr3	167744900	G	A	174	2	2459	0.947957	0.052043	rs75535395
SERPINI1	ENST00000446050.7	28	chr3	167799154	C	T	379	2	2461	0.948728	0.051272	rs34157426
SERPINI1	ENST00000446050.7	29	chr3	167735915	G	A	427	1	2462	0.949113	0.050887	rs9835352
SERPINI1	ENST00000446050.7	30	chr3	167736165	G	A	55	1	2463	0.949499	0.050501	rs115367777
SERPINI1	ENST00000446050.7	31	chr3	167762475	C	T	50	1	2464	0.949884	0.050116	rs111901947
SERPINI1	ENST00000446050.7	32	chr3	167786534	A	G	922	1	2465	0.95027	0.04973	rs9851958
SETBP1	ENST00000649279.2	1	chr18	44720910	C	A	1345	1345	1345	0.518504	0.481496	rs59289373
SETBP1	ENST00000649279.2	2	chr18	44902020	A	G	1324	633	1978	0.762529	0.237471	rs11660213
SETBP1	ENST00000649279.2	3	chr18	44756457	G	C	1263	301	2279	0.878566	0.121434	rs4617956
SETBP1	ENST00000649279.2	4	chr18	45027139	G	A	1239	143	2422	0.933693	0.066307	rs11872951
SETBP1	ENST00000649279.2	5	chr18	45003228	T	A	1268	81	2503	0.964919	0.035081	rs2282581
SETD2	ENST00000409792.4	1	chr3	47085053	C	T	1265	1265	1265	0.487664	0.512336	rs4078466
SETD2	ENST00000409792.4	2	chr3	47083271	T	A	1045	307	1572	0.606014	0.393986	rs35053471
SETD2	ENST00000409792.4	3	chr3	47088413	C	T	845	237	1809	0.697379	0.302621	rs12631730
SETD2	ENST00000409792.4	4	chr3	47136639	A	T	220	73	1882	0.72552	0.27448	rs114824041
SETD2	ENST00000409792.4	5	chr3	47162293	G	T	1115	70	1952	0.752506	0.247494	rs6442061
SETD2	ENST00000409792.4	6	chr3	47031899	T	C	235	35	1987	0.765998	0.234002	rs72913641
SETD2	ENST00000409792.4	7	chr3	47092377	T	C	214	34	2021	0.779106	0.220894	rs6442056
SETD2	ENST00000409792.4	8	chr3	47023765	C	T	166	29	2050	0.790285	0.209715	rs71328912
SETD2	ENST00000409792.4	9	chr3	47054243	T	C	480	25	2075	0.799923	0.200077	rs62246404
SETD2	ENST00000409792.4	10	chr3	47090981	T	G	79	25	2100	0.809561	0.190439	rs117707130
SETD2	ENST00000409792.4	11	chr3	47047947	A	G	65	24	2124	0.818813	0.181187	rs550315911
SETD2	ENST00000409792.4	12	chr3	47092127	T	C	178	21	2145	0.826908	0.173092	rs73079616
SETD2	ENST00000409792.4	13	chr3	47058467	C	A	103	19	2164	0.834233	0.165767	rs62246407
SETD2	ENST00000409792.4	14	chr3	47067400	G	A	70	13	2177	0.839244	0.160756	rs117568076
SETD2	ENST00000409792.4	15	chr3	47142565	C	T	62	11	2188	0.843485	0.156515	rs114151323
SETD2	ENST00000409792.4	16	chr3	47155261	T	C	63	11	2199	0.847726	0.152274	rs117683688
SETD2	ENST00000409792.4	17	chr3	47043776	T	G	62	10	2209	0.851581	0.148419	rs114820250
SETD2	ENST00000409792.4	18	chr3	47054724	A	G	89	10	2219	0.855436	0.144564	rs62246405
SETD2	ENST00000409792.4	19	chr3	47062986	C	T	72	10	2229	0.859291	0.140709	rs9826669
SETD2	ENST00000409792.4	20	chr3	47095675	C	T	217	10	2239	0.863146	0.136854	rs57535404
SETD2	ENST00000409792.4	21	chr3	47067025	G	A	82	9	2248	0.866615	0.133385	rs79752114
SETD2	ENST00000409792.4	22	chr3	47079849	C	T	61	8	2256	0.869699	0.130301	rs114818993
SETD2	ENST00000409792.4	23	chr3	47088294	A	C	67	8	2264	0.872783	0.127217	rs183862100
SETD2	ENST00000409792.4	24	chr3	47126729	T	C	111	7	2271	0.875482	0.124518	rs11717033
SETD2	ENST00000409792.4	25	chr3	47086571	T	A	74	6	2277	0.877795	0.122205	rs6771992
SETD2	ENST00000409792.4	26	chr3	47087684	T	C	52	6	2283	0.880108	0.119892	rs115700641
SETD2	ENST00000409792.4	27	chr3	47085093	T	C	49	4	2287	0.88165	0.11835	rs114948624
SETD2	ENST00000409792.4	28	chr3	47053773	C	A	170	3	2290	0.882806	0.117194	rs12497141
SETD2	ENST00000409792.4	29	chr3	47153153	A	T	256	3	2293	0.883963	0.116037	rs560344596
SETD2	ENST00000409792.4	30	chr3	47033416	T	C	1069	2	2295	0.884734	0.115266	rs11713693
SETD2	ENST00000409792.4	31	chr3	47051716	C	A	126	2	2297	0.885505	0.114495	rs113569731
SETD2	ENST00000409792.4	32	chr3	47102499	T	C	60	2	2299	0.886276	0.113724	rs114905851
SETD2	ENST00000409792.4	33	chr3	47145013	G	T	1258	2	2301	0.887047	0.112953	rs11716539
SETD2	ENST00000409792.4	34	chr3	47019963	C	T	69	1	2302	0.887433	0.112567	rs10510752
SETD2	ENST00000409792.4	35	chr3	47029007	C	A	1086	1	2303	0.887818	0.112182	rs11917361
SETD2	ENST00000409792.4	36	chr3	47107168	T	C	51	1	2304	0.888204	0.111796	rs79928581
SETD2	ENST00000409792.4	37	chr3	47114374	C	T	315	1	2305	0.888589	0.111411	rs55691981
SETD2	ENST00000409792.4	38	chr3	47125719	T	C	288	1	2306	0.888975	0.111025	rs12493723
SETD2	ENST00000409792.4	39	chr3	47132853	T	A	1097	1	2307	0.88936	0.11064	rs6791062
SETD2	ENST00000409792.4	40	chr3	47163367	G	A	99	1	2308	0.889746	0.110254	rs79213470
SETX	ENST00000224140.6	1	chr9	132352249	T	G	1208	1208	1208	0.46569	0.53431	rs541406
SETX	ENST00000224140.6	2	chr9	132281252	T	C	950	409	1617	0.623362	0.376638	rs3736997
SETX	ENST00000224140.6	3	chr9	132342956	A	G	955	265	1882	0.72552	0.27448	rs514279
SETX	ENST00000224140.6	4	chr9	132284789	T	C	584	114	1996	0.769468	0.230532	rs10793910
SETX	ENST00000224140.6	5	chr9	132276642	T	A	273	98	2094	0.807247	0.192753	rs76916479
SETX	ENST00000224140.6	6	chr9	132280511	C	T	207	55	2149	0.82845	0.17155	rs17393552
SETX	ENST00000224140.6	7	chr9	132321059	T	A	992	46	2195	0.846184	0.153816	rs7028521
SETX	ENST00000224140.6	8	chr9	132340620	T	G	840	30	2225	0.857749	0.142251	rs7035267
SETX	ENST00000224140.6	9	chr9	132269100	G	A	123	25	2250	0.867386	0.132614	rs11243703
SETX	ENST00000224140.6	10	chr9	132283813	G	A	936	18	2268	0.874325	0.125675	rs11243707
SETX	ENST00000224140.6	11	chr9	132334937	A	C	993	17	2285	0.880879	0.119121	rs573913
SETX	ENST00000224140.6	12	chr9	132321011	G	A	997	12	2297	0.885505	0.114495	rs479784
SETX	ENST00000224140.6	13	chr9	132334523	C	T	86	12	2309	0.890131	0.109869	rs145346952
SETX	ENST00000224140.6	14	chr9	132353863	G	A	64	11	2320	0.894372	0.105628	rs117395901
SETX	ENST00000224140.6	15	chr9	132350893	T	C	1203	9	2329	0.897841	0.102159	rs508322
SETX	ENST00000224140.6	16	chr9	132274009	G	A	102	6	2335	0.900154	0.099846	rs12377554
SETX	ENST00000224140.6	17	chr9	132341729	C	T	101	6	2341	0.902467	0.097533	rs117247154
SETX	ENST00000224140.6	18	chr9	132277486	G	A	318	5	2346	0.904395	0.095605	rs79537387
SETX	ENST00000224140.6	19	chr9	132284668	T	C	529	5	2351	0.906322	0.093678	rs3780822
SETX	ENST00000224140.6	20	chr9	132305410	A	T	423	5	2356	0.90825	0.09175	rs35674421
SETX	ENST00000224140.6	21	chr9	132353467	C	T	76	4	2360	0.909792	0.090208	rs116989102
SETX	ENST00000224140.6	22	chr9	132262951	A	G	55	3	2363	0.910948	0.089052	rs72765812
SETX	ENST00000224140.6	23	chr9	132263390	C	A	46	3	2366	0.912105	0.087895	rs74975459
SETX	ENST00000224140.6	24	chr9	132309968	A	G	320	3	2369	0.913261	0.086739	rs744133
SETX	ENST00000224140.6	25	chr9	132263015	C	G	68	2	2371	0.914032	0.085968	rs10491906
SETX	ENST00000224140.6	26	chr9	132275447	A	C	246	2	2373	0.914803	0.085197	rs2296866
SETX	ENST00000224140.6	27	chr9	132305409	T	A	47	2	2375	0.915574	0.084426	rs12000993
SETX	ENST00000224140.6	28	chr9	132263522	A	G	185	1	2376	0.91596	0.08404	rs17148857
SETX	ENST00000224140.6	29	chr9	132267135	A	G	944	1	2377	0.916345	0.083655	rs6597566
SETX	ENST00000224140.6	30	chr9	132271188	G	A	66	1	2378	0.916731	0.083269	rs6597568
SETX	ENST00000224140.6	31	chr9	132277849	T	C	563	1	2379	0.917116	0.082884	rs7025628
SETX	ENST00000224140.6	32	chr9	132290933	G	C	99	1	2380	0.917502	0.082498	rs1365170478
SETX	ENST00000224140.6	33	chr9	132302814	A	T	647	1	2381	0.917887	0.082113	rs74660339
SETX	ENST00000224140.6	34	chr9	132309953	A	T	67	1	2382	0.918273	0.081727	rs729843
SETX	ENST00000224140.6	35	chr9	132312307	A	C	457	1	2383	0.918658	0.081342	rs3813393
SETX	ENST00000224140.6	36	chr9	132318974	G	A	1041	1	2384	0.919044	0.080956	rs1184834
SETX	ENST00000224140.6	37	chr9	132319649	T	G	68	1	2385	0.919429	0.080571	rs61353054
SETX	ENST00000224140.6	38	chr9	132321032	T	A	408	1	2386	0.919815	0.080185	rs7028512
SETX	ENST00000224140.6	39	chr9	132322829	T	A	1039	1	2387	0.9202	0.0798	rs13287004
SETX	ENST00000224140.6	40	chr9	132322950	G	A	745	1	2388	0.920586	0.079414	rs7047766
SETX	ENST00000224140.6	41	chr9	132325588	C	G	607	1	2389	0.920971	0.079029	rs1183767
SETX	ENST00000224140.6	42	chr9	132333410	T	A	83	1	2390	0.921357	0.078643	rs866790954
SETX	ENST00000224140.6	43	chr9	132337436	T	A	1060	1	2391	0.921742	0.078258	rs56097325
SETX	ENST00000224140.6	44	chr9	132342941	G	T	293	1	2392	0.922128	0.077872	rs13294324
SFTPC	ENST00000679463.1	1	chr8	22162553	T	C	1154	1154	1154	0.444873	0.555127	rs13248346
SFTPC	ENST00000679463.1	2	chr8	22164370	G	A	1126	552	1706	0.657672	0.342328	rs7592
SFTPC	ENST00000679463.1	3	chr8	22162781	C	A	900	288	1994	0.768697	0.231303	rs2070684
SFTPC	ENST00000679463.1	4	chr8	22162380	G	A	916	142	2136	0.823439	0.176561	rs8192325
SFTPC	ENST00000679463.1	5	chr8	22162299	G	A	1111	81	2217	0.854665	0.145335	rs2236739
SFTPC	ENST00000679463.1	6	chr8	22163875	C	G	1054	49	2266	0.873554	0.126446	rs2070687
SFTPC	ENST00000679463.1	7	chr8	22164421	G	A	912	27	2293	0.883963	0.116037	rs1139547
SFTPC	ENST00000679463.1	8	chr8	22163694	C	T	588	26	2319	0.893986	0.106014	rs2070685
SFTPC	ENST00000679463.1	9	chr8	22164420	C	T	447	22	2341	0.902467	0.097533	rs1126931
SFTPC	ENST00000679463.1	10	chr8	22163524	C	A	763	18	2359	0.909406	0.090594	rs4715
SFTPC	ENST00000679463.1	11	chr8	22162217	G	C	93	6	2365	0.911719	0.088281	rs8192323
SFTPC	ENST00000679463.1	12	chr8	22162487	C	T	108	6	2371	0.914032	0.085968	rs8192326
SFTPC	ENST00000679463.1	13	chr8	22162746	G	A	119	2	2373	0.914803	0.085197	rs8192327
SFTPC	ENST00000679463.1	14	chr8	22162327	A	G	88	1	2374	0.915189	0.084811	rs79642027
SFTPC	ENST00000679463.1	15	chr8	22164004	G	A	884	1	2375	0.915574	0.084426	rs1124
SFTPC	ENST00000679463.1	16	chr8	22164283	A	G	62	1	2376	0.91596	0.08404	rs75518353
SH3BP2	ENST00000503393.8	1	chr4	2802749	A	G	1283	1283	1283	0.494603	0.505397	rs1751848
SH3BP2	ENST00000503393.8	2	chr4	2834901	C	T	1280	559	1842	0.7101	0.2899	rs231394
SH3BP2	ENST00000503393.8	3	chr4	2796781	A	G	881	185	2027	0.781419	0.218581	rs426940
SH3BP2	ENST00000503393.8	4	chr4	2831499	G	C	771	132	2159	0.832305	0.167695	rs231397
SH3BP2	ENST00000503393.8	5	chr4	2832827	C	T	620	76	2235	0.861604	0.138396	rs231395
SH3BP2	ENST00000503393.8	6	chr4	2831000	C	T	959	61	2296	0.88512	0.11488	rs189139
SH3BP2	ENST00000503393.8	7	chr4	2813036	C	T	965	36	2332	0.898998	0.101002	rs426192
SH3BP2	ENST00000503393.8	8	chr4	2801150	G	C	713	28	2360	0.909792	0.090208	rs444521
SH3BP2	ENST00000503393.8	9	chr4	2835152	T	C	210	22	2382	0.918273	0.081727	rs57162329
SH3BP2	ENST00000503393.8	10	chr4	2839513	T	C	1122	17	2399	0.924827	0.075173	rs4690002
SH3BP2	ENST00000503393.8	11	chr4	2797269	C	T	276	11	2410	0.929067	0.070933	rs28676653
SH3BP2	ENST00000503393.8	12	chr4	2834468	C	A	1012	9	2419	0.932537	0.067463	rs73189445
SH3BP2	ENST00000503393.8	13	chr4	2839572	T	G	274	9	2428	0.936006	0.063994	rs12504763
SH3BP2	ENST00000503393.8	14	chr4	2806833	G	A	95	8	2436	0.93909	0.06091	rs77338717
SH3BP2	ENST00000503393.8	15	chr4	2832239	G	A	1022	8	2444	0.942174	0.057826	rs231396
SH3BP2	ENST00000503393.8	16	chr4	2812971	G	T	1276	6	2450	0.944487	0.055513	rs430979
SH3BP2	ENST00000503393.8	17	chr4	2801098	T	C	283	5	2455	0.946415	0.053585	rs73080373
SH3BP2	ENST00000503393.8	18	chr4	2831473	C	T	99	5	2460	0.948342	0.051658	rs41264717
SH3BP2	ENST00000503393.8	19	chr4	2796260	C	T	57	4	2464	0.949884	0.050116	rs76189336
SH3BP2	ENST00000503393.8	20	chr4	2800477	G	T	249	4	2468	0.951426	0.048574	rs114264509
SHOC2	ENST00000369452.9	1	chr10	110986977	A	C	1154	1154	1154	0.444873	0.555127	rs1927159
SHOC2	ENST00000369452.9	2	chr10	110997533	T	C	1019	449	1603	0.617965	0.382035	rs7090633
SHOC2	ENST00000369452.9	3	chr10	110944982	G	A	986	186	1789	0.689668	0.310332	rs4918614
SHOC2	ENST00000369452.9	4	chr10	110957537	C	A	284	147	1936	0.746338	0.253662	rs56137343
SHOC2	ENST00000369452.9	5	chr10	110932051	C	T	107	52	1988	0.766384	0.233616	rs34040476
SHOC2	ENST00000369452.9	6	chr10	110992619	A	G	480	39	2027	0.781419	0.218581	rs10885076
SHOC2	ENST00000369452.9	7	chr10	110982140	A	G	442	31	2058	0.793369	0.206631	rs61506841
SHOC2	ENST00000369452.9	8	chr10	110985931	C	T	141	28	2086	0.804163	0.195837	rs80239404
SHOC2	ENST00000369452.9	9	chr10	110994265	A	T	98	28	2114	0.814958	0.185042	rs12413906
SHOC2	ENST00000369452.9	10	chr10	110932618	C	A	124	20	2134	0.822668	0.177332	rs74813760
SHOC2	ENST00000369452.9	11	chr10	111009060	C	T	55	19	2153	0.829992	0.170008	rs116924648
SHOC2	ENST00000369452.9	12	chr10	110944420	A	G	111	15	2168	0.835775	0.164225	rs72819747
SHOC2	ENST00000369452.9	13	chr10	110919855	T	G	63	11	2179	0.840015	0.159985	rs556405478
SHOC2	ENST00000369452.9	14	chr10	110928319	C	T	665	10	2189	0.84387	0.15613	rs12248632
SHOC2	ENST00000369452.9	15	chr10	110923650	A	G	92	9	2198	0.84734	0.15266	rs79427416
SHOC2	ENST00000369452.9	16	chr10	110969357	C	T	256	6	2204	0.849653	0.150347	rs11597120
SHOC2	ENST00000369452.9	17	chr10	110984521	A	G	221	5	2209	0.851581	0.148419	rs56331530
SHOC2	ENST00000369452.9	18	chr10	110960394	G	A	219	4	2213	0.853123	0.146877	rs11195391
SHOC2	ENST00000369452.9	19	chr10	110924150	A	G	95	3	2216	0.854279	0.145721	rs76836285
SHOC2	ENST00000369452.9	20	chr10	110932866	C	A	111	3	2219	0.855436	0.144564	rs73343860
SHOC2	ENST00000369452.9	21	chr10	110932907	G	T	258	3	2222	0.856592	0.143408	rs75087565
SHOC2	ENST00000369452.9	22	chr10	110949128	G	C	379	3	2225	0.857749	0.142251	rs77623217
SHOC2	ENST00000369452.9	23	chr10	110933847	C	T	119	2	2227	0.85852	0.14148	rs73343862
SHOC2	ENST00000369452.9	24	chr10	110954057	G	A	1027	2	2229	0.859291	0.140709	rs10885068
SHOC2	ENST00000369452.9	25	chr10	111013305	G	T	147	2	2231	0.860062	0.139938	rs7074770
SHOC2	ENST00000369452.9	26	chr10	110924775	A	G	292	1	2232	0.860447	0.139553	rs74411180
SHOC2	ENST00000369452.9	27	chr10	110925942	G	A	108	1	2233	0.860833	0.139167	rs12244273
SHOC2	ENST00000369452.9	28	chr10	110931389	C	G	907	1	2234	0.861218	0.138782	rs1410057
SHOC2	ENST00000369452.9	29	chr10	110938824	A	G	1106	1	2235	0.861604	0.138396	rs11195382
SHOC2	ENST00000369452.9	30	chr10	110944622	T	C	919	1	2236	0.861989	0.138011	rs1359849
SHOC2	ENST00000369452.9	31	chr10	110953243	T	C	274	1	2237	0.862375	0.137625	rs113383090
SHOC2	ENST00000369452.9	32	chr10	110966101	G	A	196	1	2238	0.86276	0.13724	rs79736144
SHOC2	ENST00000369452.9	33	chr10	111003917	G	A	62	1	2239	0.863146	0.136854	rs17185638
SLC12A2	ENST00000262461.7	1	chr5	128132485	T	C	1162	1162	1162	0.447957	0.552043	rs806100
SLC12A2	ENST00000262461.7	2	chr5	128120457	C	G	1103	503	1665	0.641866	0.358134	rs202036941
SLC12A2	ENST00000262461.7	3	chr5	128133296	T	G	475	179	1844	0.710871	0.289129	rs17607500
SLC12A2	ENST00000262461.7	4	chr5	128115889	C	T	529	139	1983	0.764456	0.235544	rs3805603
SLC12A2	ENST00000262461.7	5	chr5	128176371	T	C	1050	78	2061	0.794526	0.205474	rs10057122
SLC12A2	ENST00000262461.7	6	chr5	128106761	A	G	155	37	2098	0.80879	0.19121	rs78022469
SLC12A2	ENST00000262461.7	7	chr5	128094612	A	G	379	31	2129	0.82074	0.17926	rs11948128
SLC12A2	ENST00000262461.7	8	chr5	128175628	C	T	103	25	2154	0.830378	0.169622	rs10477682
SLC12A2	ENST00000262461.7	9	chr5	128166697	T	C	181	22	2176	0.838859	0.161141	rs13183342
SLC12A2	ENST00000262461.7	10	chr5	128163950	G	A	127	21	2197	0.846955	0.153045	rs74597863
SLC12A2	ENST00000262461.7	11	chr5	128100821	C	T	154	17	2214	0.853508	0.146492	rs78889664
SLC12A2	ENST00000262461.7	12	chr5	128169456	A	C	203	17	2231	0.860062	0.139938	rs12189448
SLC12A2	ENST00000262461.7	13	chr5	128158552	A	G	97	15	2246	0.865844	0.134156	rs75551005
SLC12A2	ENST00000262461.7	14	chr5	128133108	A	G	701	12	2258	0.87047	0.12953	rs3805604
SLC12A2	ENST00000262461.7	15	chr5	128118043	T	A	842	10	2268	0.874325	0.125675	rs7734927
SLC12A2	ENST00000262461.7	16	chr5	128161872	A	G	58	9	2277	0.877795	0.122205	rs187473316
SLC12A2	ENST00000262461.7	17	chr5	128088245	T	C	104	8	2285	0.880879	0.119121	rs73784509
SLC12A2	ENST00000262461.7	18	chr5	128155074	T	G	51	8	2293	0.883963	0.116037	rs77897627
SLC12A2	ENST00000262461.7	19	chr5	128105343	G	C	114	7	2300	0.886662	0.113338	rs73784511
SLC12A2	ENST00000262461.7	20	chr5	128128409	A	G	57	7	2307	0.88936	0.11064	rs2617615
SLC12A2	ENST00000262461.7	21	chr5	128176031	T	C	238	7	2314	0.892059	0.107941	rs1809344
SLC12A2	ENST00000262461.7	22	chr5	128108135	G	T	75	6	2320	0.894372	0.105628	rs80094496
SLC12A2	ENST00000262461.7	23	chr5	128097065	T	C	58	5	2325	0.896299	0.103701	rs115388509
SLC12A2	ENST00000262461.7	24	chr5	128137230	C	A	102	5	2330	0.898227	0.101773	rs77739574
SLC12A2	ENST00000262461.7	25	chr5	128176372	A	G	1088	5	2335	0.900154	0.099846	rs251217
SLC12A2	ENST00000262461.7	26	chr5	128179541	G	A	93	5	2340	0.902082	0.097918	rs13175996
SLC12A2	ENST00000262461.7	27	chr5	128085645	T	C	76	4	2344	0.903624	0.096376	rs80214511
SLC12A2	ENST00000262461.7	28	chr5	128126970	T	A	137	4	2348	0.905166	0.094834	rs528487270
SLC12A2	ENST00000262461.7	29	chr5	128088854	A	T	62	3	2351	0.906322	0.093678	rs113878833
SLC12A2	ENST00000262461.7	30	chr5	128120432	C	T	109	3	2354	0.907479	0.092521	rs201395194
SLC12A2	ENST00000262461.7	31	chr5	128139276	T	A	82	3	2357	0.908635	0.091365	rs115597331
SLC12A2	ENST00000262461.7	32	chr5	128150611	G	A	86	3	2360	0.909792	0.090208	rs79998108
SLC12A2	ENST00000262461.7	33	chr5	128170243	G	A	42	3	2363	0.910948	0.089052	rs142130092
SLC12A2	ENST00000262461.7	34	chr5	128182833	A	G	53	3	2366	0.912105	0.087895	rs115686375
SLC12A2	ENST00000262461.7	35	chr5	128123078	A	G	1133	2	2368	0.912876	0.087124	rs790153
SLC12A2	ENST00000262461.7	36	chr5	128134029	A	G	139	2	2370	0.913647	0.086353	rs79273460
SLC12A2	ENST00000262461.7	37	chr5	128134410	G	A	53	2	2372	0.914418	0.085582	rs41298324
SLC12A2	ENST00000262461.7	38	chr5	128185205	C	T	671	2	2374	0.915189	0.084811	rs3805616
SLC12A2	ENST00000262461.7	39	chr5	128085008	T	C	951	1	2375	0.915574	0.084426	rs1864922
SLC12A2	ENST00000262461.7	40	chr5	128086002	C	T	209	1	2376	0.91596	0.08404	rs71587963
SLC12A2	ENST00000262461.7	41	chr5	128087321	A	G	499	1	2377	0.916345	0.083655	rs17839658
SLC12A2	ENST00000262461.7	42	chr5	128107599	A	G	1152	1	2378	0.916731	0.083269	rs2001524
SLC12A2	ENST00000262461.7	43	chr5	128120358	G	T	167	1	2379	0.917116	0.082884	rs577521512
SLC12A2	ENST00000262461.7	44	chr5	128133494	G	A	60	1	2380	0.917502	0.082498	rs56373206
SLC12A2	ENST00000262461.7	45	chr5	128147753	T	C	69	1	2381	0.917887	0.082113	rs117561002
SLC12A6	ENST00000354181.8	1	chr15	34329551	C	G	1234	1234	1234	0.475713	0.524287	rs104017
SLC12A6	ENST00000354181.8	2	chr15	34254058	A	G	1167	545	1779	0.685813	0.314187	rs4780236
SLC12A6	ENST00000354181.8	3	chr15	34236747	G	A	1171	187	1966	0.757903	0.242097	rs4577050
SLC12A6	ENST00000354181.8	4	chr15	34253312	G	A	391	111	2077	0.800694	0.199306	rs17817818
SLC12A6	ENST00000354181.8	5	chr15	34320516	G	A	996	90	2167	0.835389	0.164611	rs8028600
SLC12A6	ENST00000354181.8	6	chr15	34298827	T	C	390	69	2236	0.861989	0.138011	rs16958957
SLC12A6	ENST00000354181.8	7	chr15	34253842	G	A	717	54	2290	0.882806	0.117194	rs4780235
SLC12A6	ENST00000354181.8	8	chr15	34304488	A	G	134	36	2326	0.896685	0.103315	rs28446299
SLC12A6	ENST00000354181.8	9	chr15	34254066	A	C	343	25	2351	0.906322	0.093678	rs76027545
SLC12A6	ENST00000354181.8	10	chr15	34288614	G	A	382	19	2370	0.913647	0.086353	rs150469945
SLC12A6	ENST00000354181.8	11	chr15	34297606	G	A	1109	18	2388	0.920586	0.079414	rs347842
SLC12A6	ENST00000354181.8	12	chr15	34330299	A	T	100	11	2399	0.924827	0.075173	rs872670
SLC12A6	ENST00000354181.8	13	chr15	34253720	A	G	860	10	2409	0.928682	0.071318	rs2705343
SLC12A6	ENST00000354181.8	14	chr15	34230478	C	T	1142	8	2417	0.931766	0.068234	rs4530104
SLC12A6	ENST00000354181.8	15	chr15	34302304	C	T	139	7	2424	0.934464	0.065536	rs76365389
SLC12A6	ENST00000354181.8	16	chr15	34240205	C	T	128	6	2430	0.936777	0.063223	rs79541411
SLC12A6	ENST00000354181.8	17	chr15	34254233	T	C	716	5	2435	0.938705	0.061295	rs2705344
SLC12A6	ENST00000354181.8	18	chr15	34307098	G	T	65	5	2440	0.940632	0.059368	rs76872469
SLC12A6	ENST00000354181.8	19	chr15	34332924	G	C	70	5	2445	0.94256	0.05744	rs56040505
SLC12A6	ENST00000354181.8	20	chr15	34250405	T	C	182	4	2449	0.944102	0.055898	rs17236791
SLC12A6	ENST00000354181.8	21	chr15	34320505	G	A	524	4	2453	0.945644	0.054356	rs74803636
SLC12A6	ENST00000354181.8	22	chr15	34232834	T	C	1149	3	2456	0.9468	0.0532	rs4780233
SLC12A6	ENST00000354181.8	23	chr15	34258370	C	G	166	3	2459	0.947957	0.052043	rs16958899
SLC12A6	ENST00000354181.8	24	chr15	34315229	G	T	476	3	2462	0.949113	0.050887	rs78050138
SLC12A6	ENST00000354181.8	25	chr15	34244098	G	A	110	2	2464	0.949884	0.050116	rs34807905
SLC12A6	ENST00000354181.8	26	chr15	34254007	G	A	55	2	2466	0.950655	0.049345	rs76433551
SLC1A3	ENST00000265113.9	1	chr5	36670558	T	C	1276	1276	1276	0.491904	0.508096	rs1423680
SLC1A3	ENST00000265113.9	2	chr5	36651262	T	C	1224	630	1906	0.734773	0.265227	rs56357960
SLC1A3	ENST00000265113.9	3	chr5	36632301	G	A	1144	291	2197	0.846955	0.153045	rs4869680
SLC1A3	ENST00000265113.9	4	chr5	36686784	A	C	1150	149	2346	0.904395	0.095605	rs1049522
SLC1A3	ENST00000265113.9	5	chr5	36656616	T	G	1109	83	2429	0.936392	0.063608	rs4869682
SLC1A3	ENST00000265113.9	6	chr5	36612951	A	G	1137	50	2479	0.955667	0.044333	rs7728680
SLC2A2	ENST00000314251.8	1	chr3	171014810	G	A	1088	1088	1088	0.419429	0.580571	rs7356034
SLC2A2	ENST00000314251.8	2	chr3	171003442	G	T	758	221	1309	0.504626	0.495374	rs66733022
SLC2A2	ENST00000314251.8	3	chr3	171022428	C	T	605	67	1376	0.530455	0.469545	rs60354090
SLC2A2	ENST00000314251.8	4	chr3	171025224	T	C	93	63	1439	0.554742	0.445258	rs145997178
SLC2A2	ENST00000314251.8	5	chr3	171007094	T	C	993	52	1491	0.574788	0.425212	rs8192675
SLC2A2	ENST00000314251.8	6	chr3	171017497	G	T	68	47	1538	0.592907	0.407093	rs13069849
SLC2A2	ENST00000314251.8	7	chr3	170997669	G	T	57	36	1574	0.606785	0.393215	rs79424762
SLC2A2	ENST00000314251.8	8	chr3	171005133	G	A	53	31	1605	0.618736	0.381264	rs55690653
SLC2A2	ENST00000314251.8	9	chr3	171025656	G	A	52	28	1633	0.62953	0.37047	rs116196151
SLC2A2	ENST00000314251.8	10	chr3	171000575	T	G	165	21	1654	0.637625	0.362375	rs16855638
SLC2A2	ENST00000314251.8	11	chr3	171025958	T	A	756	19	1673	0.64495	0.35505	rs6806926
SLC2A2	ENST00000314251.8	12	chr3	171016720	G	T	89	12	1685	0.649576	0.350424	rs76287626
SLC2A2	ENST00000314251.8	13	chr3	171006421	C	T	155	11	1696	0.653816	0.346184	rs10513684
SLC2A2	ENST00000314251.8	14	chr3	170998673	C	T	171	10	1706	0.657672	0.342328	rs61791069
SLC2A2	ENST00000314251.8	15	chr3	171007166	C	T	617	8	1714	0.660756	0.339244	rs5404
SLC2A2	ENST00000314251.8	16	chr3	171021060	G	A	539	8	1722	0.66384	0.33616	rs58284370
SLC2A2	ENST00000314251.8	17	chr3	170998041	G	A	1087	6	1728	0.666153	0.333847	rs5398
SLC2A2	ENST00000314251.8	18	chr3	171021294	C	T	95	5	1733	0.66808	0.33192	rs77707525
SLC2A2	ENST00000314251.8	19	chr3	170996646	G	A	698	2	1735	0.668851	0.331149	rs55679742
SLC2A2	ENST00000314251.8	20	chr3	171019214	A	G	589	2	1737	0.669622	0.330378	rs3774046
SLC2A2	ENST00000314251.8	21	chr3	170999646	G	T	100	1	1738	0.670008	0.329992	rs114636534
SLC2A2	ENST00000314251.8	22	chr3	171026283	C	G	596	1	1739	0.670393	0.329607	rs9828378
SLC40A1	ENST00000261024.7	1	chr2	189571446	A	T	1184	1184	1184	0.456438	0.543562	rs1371467
SLC40A1	ENST00000261024.7	2	chr2	189576591	A	G	999	393	1577	0.607941	0.392059	rs2882877
SLC40A1	ENST00000261024.7	3	chr2	189580350	T	G	1066	213	1790	0.690054	0.309946	rs4287798
SLC40A1	ENST00000261024.7	4	chr2	189569148	T	G	162	67	1857	0.715883	0.284117	rs72916297
SLC40A1	ENST00000261024.7	5	chr2	189576340	T	C	776	63	1920	0.74017	0.25983	rs7600491
SLC40A1	ENST00000261024.7	6	chr2	189564455	T	C	663	43	1963	0.756746	0.243254	rs4508635
SLC40A1	ENST00000261024.7	7	chr2	189565026	C	T	106	36	1999	0.770625	0.229375	rs62183592
SLC40A1	ENST00000261024.7	8	chr2	189577426	G	T	1015	35	2034	0.784117	0.215883	rs10188785
SLC40A1	ENST00000261024.7	9	chr2	189567887	T	C	361	21	2055	0.792213	0.207787	rs10188230
SLC40A1	ENST00000261024.7	10	chr2	189577505	G	C	1094	12	2067	0.796839	0.203161	rs1821987
SLC40A1	ENST00000261024.7	11	chr2	189576765	A	C	782	8	2075	0.799923	0.200077	rs996426
SLC40A1	ENST00000261024.7	12	chr2	189571036	A	G	175	7	2082	0.802621	0.197379	rs79092489
SLC40A1	ENST00000261024.7	13	chr2	189561589	C	A	88	4	2086	0.804163	0.195837	rs61525883
SLC40A1	ENST00000261024.7	14	chr2	189578719	T	C	470	4	2090	0.805705	0.194295	rs35623329
SLC40A1	ENST00000261024.7	15	chr2	189567149	C	A	722	3	2093	0.806862	0.193138	rs4667287
SLC40A1	ENST00000261024.7	16	chr2	189577029	A	G	447	3	2096	0.808019	0.191981	rs73047757
SLC40A1	ENST00000261024.7	17	chr2	189580558	C	G	418	2	2098	0.80879	0.19121	rs13008848
SLC40A1	ENST00000261024.7	18	chr2	189576560	C	T	952	1	2099	0.809175	0.190825	rs7586757
SLC40A1	ENST00000261024.7	19	chr2	189577160	G	T	422	1	2100	0.809561	0.190439	rs73980234
SLC40A1	ENST00000261024.7	20	chr2	189578857	T	C	268	1	2101	0.809946	0.190054	rs930373
SMAD4	ENST00000342988.8	1	chr18	51055231	C	A	1191	1191	1191	0.459136	0.540864	rs8096092
SMAD4	ENST00000342988.8	2	chr18	51039190	G	A	357	187	1378	0.531226	0.468774	rs2960498
SMAD4	ENST00000342988.8	3	chr18	51060270	A	G	307	151	1529	0.589437	0.410563	rs57590952
SMAD4	ENST00000342988.8	4	chr18	51041901	G	A	733	126	1655	0.638011	0.361989	rs10502913
SMAD4	ENST00000342988.8	5	chr18	51031047	T	C	994	76	1731	0.667309	0.332691	rs72913244
SMAD4	ENST00000342988.8	6	chr18	51069023	C	G	925	74	1805	0.695837	0.304163	rs9304407
SMAD4	ENST00000342988.8	7	chr18	51072537	G	A	133	43	1848	0.712413	0.287587	rs73960361
SMAD4	ENST00000342988.8	8	chr18	51041943	C	T	66	30	1878	0.723978	0.276022	rs58874111
SMAD4	ENST00000342988.8	9	chr18	51055609	T	C	64	29	1907	0.735158	0.264842	rs139987615
SMAD4	ENST00000342988.8	10	chr18	51065392	G	A	190	23	1930	0.744025	0.255975	rs11875522
SMAD4	ENST00000342988.8	11	chr18	51079646	T	C	60	22	1952	0.752506	0.247494	rs10470
SMAD4	ENST00000342988.8	12	chr18	51083550	G	A	52	19	1971	0.75983	0.24017	rs145596898
SMAD4	ENST00000342988.8	13	chr18	51038515	T	C	60	18	1989	0.766769	0.233231	rs140511143
SMAD4	ENST00000342988.8	14	chr18	51045117	T	G	1083	18	2007	0.773709	0.226291	rs3764466
SMAD4	ENST00000342988.8	15	chr18	51074791	C	T	98	16	2023	0.779877	0.220123	rs76545198
SMAD4	ENST00000342988.8	16	chr18	51032739	G	C	63	14	2037	0.785274	0.214726	rs116086479
SMAD4	ENST00000342988.8	17	chr18	51053276	G	A	35	14	2051	0.790671	0.209329	rs2510001
SMAD4	ENST00000342988.8	18	chr18	51063348	T	C	186	11	2062	0.794911	0.205089	rs17663887
SMAD4	ENST00000342988.8	19	chr18	51084890	G	C	282	8	2070	0.797995	0.202005	rs2282544
SMAD4	ENST00000342988.8	20	chr18	51031382	G	A	68	7	2077	0.800694	0.199306	rs9961921
SMAD4	ENST00000342988.8	21	chr18	51063372	T	C	121	7	2084	0.803392	0.196608	rs8084643
SMAD4	ENST00000342988.8	22	chr18	51039183	C	T	1179	4	2088	0.804934	0.195066	rs8086832
SMAD4	ENST00000342988.8	23	chr18	51036482	A	T	77	3	2091	0.806091	0.193909	rs78801230
SMAD4	ENST00000342988.8	24	chr18	51041256	C	G	980	3	2094	0.807247	0.192753	rs12968012
SMAD4	ENST00000342988.8	25	chr18	51046270	C	T	1172	3	2097	0.808404	0.191596	rs12455792
SMAD4	ENST00000342988.8	26	chr18	51050725	G	A	51	3	2100	0.809561	0.190439	rs114235542
SMAD4	ENST00000342988.8	27	chr18	51033955	A	G	1000	2	2102	0.810332	0.189668	rs12958604
SMAD4	ENST00000342988.8	28	chr18	51038763	A	T	62	2	2104	0.811103	0.188897	rs2156009
SMAD4	ENST00000342988.8	29	chr18	51036434	C	G	998	1	2105	0.811488	0.188512	rs12457540
SMAD4	ENST00000342988.8	30	chr18	51053270	A	C	54	1	2106	0.811874	0.188126	rs114298446
SMAD4	ENST00000342988.8	31	chr18	51055548	C	T	985	1	2107	0.812259	0.187741	rs12453988
SMARCA4	ENST00000344626.10	1	chr19	10976770	T	G	1300	1300	1300	0.501157	0.498843	rs79165405
SMARCA4	ENST00000344626.10	2	chr19	11047371	A	T	1183	597	1897	0.731303	0.268697	rs10420325
SMARCA4	ENST00000344626.10	3	chr19	11052886	C	T	1205	269	2166	0.835004	0.164996	rs1529729
SMARCA4	ENST00000344626.10	4	chr19	11055617	T	C	1098	109	2275	0.877024	0.122976	rs55677033
SMARCA4	ENST00000344626.10	5	chr19	11047243	A	G	573	63	2338	0.901311	0.098689	rs11668554
SMARCA4	ENST00000344626.10	6	chr19	11024018	T	C	817	44	2382	0.918273	0.081727	rs8104020
SMARCA4	ENST00000344626.10	7	chr19	11023151	C	T	418	35	2417	0.931766	0.068234	rs12609589
SMARCA4	ENST00000344626.10	8	chr19	11024981	A	C	241	23	2440	0.940632	0.059368	rs1302328609
SMARCA4	ENST00000344626.10	9	chr19	10970407	G	A	99	12	2452	0.945258	0.054742	rs8103248
SMARCA4	ENST00000344626.10	10	chr19	11018753	C	G	904	11	2463	0.949499	0.050501	rs10417443
SMARCA4	ENST00000344626.10	11	chr19	10961934	G	A	1205	9	2472	0.952968	0.047032	rs11879293
SMO	ENST00000249373.8	1	chr7	129203328	C	T	1257	1257	1257	0.48458	0.51542	rs2566871
SMO	ENST00000249373.8	2	chr7	129213216	A	G	976	432	1689	0.651118	0.348882	rs9607
SMO	ENST00000249373.8	3	chr7	129198818	C	A	1242	184	1873	0.722051	0.277949	rs2718107
SMO	ENST00000249373.8	4	chr7	129193430	A	G	493	82	1955	0.753662	0.246338	rs73475699
SMO	ENST00000249373.8	5	chr7	129211166	G	T	185	58	2013	0.776022	0.223978	rs12674259
SMO	ENST00000249373.8	6	chr7	129212540	C	T	748	29	2042	0.787201	0.212799	rs2075780
SMO	ENST00000249373.8	7	chr7	129205247	A	G	86	25	2067	0.796839	0.203161	rs56334250
SMO	ENST00000249373.8	8	chr7	129197346	A	T	67	24	2091	0.806091	0.193909	rs117557491
SMO	ENST00000249373.8	9	chr7	129190332	T	G	187	21	2112	0.814187	0.185813	rs73230578
SMO	ENST00000249373.8	10	chr7	129211231	C	A	69	21	2133	0.822282	0.177718	rs41274167
SMO	ENST00000249373.8	11	chr7	129203950	G	C	374	18	2151	0.829221	0.170779	rs4731563
SMO	ENST00000249373.8	12	chr7	129213072	T	C	179	14	2165	0.834618	0.165382	rs2703098
SMO	ENST00000249373.8	13	chr7	129202732	G	A	1104	10	2175	0.838473	0.161527	rs4731562
SMO	ENST00000249373.8	14	chr7	129207340	C	T	80	8	2183	0.841557	0.158443	rs76528451
SMO	ENST00000249373.8	15	chr7	129202709	C	T	56	7	2190	0.844256	0.155744	rs78005155
SMO	ENST00000249373.8	16	chr7	129213282	A	G	750	7	2197	0.846955	0.153045	rs1061280
SMO	ENST00000249373.8	17	chr7	129205436	G	C	938	5	2202	0.848882	0.151118	rs2075777
SMO	ENST00000249373.8	18	chr7	129198928	A	G	821	4	2206	0.850424	0.149576	rs2718108
SMO	ENST00000249373.8	19	chr7	129191779	G	A	211	3	2209	0.851581	0.148419	rs73475697
SMO	ENST00000249373.8	20	chr7	129211213	C	T	65	3	2212	0.852737	0.147263	rs112692204
SMO	ENST00000249373.8	21	chr7	129188737	G	T	92	2	2214	0.853508	0.146492	rs75827493
SMO	ENST00000249373.8	22	chr7	129213067	C	T	65	2	2216	0.854279	0.145721	rs77153611
SMO	ENST00000249373.8	23	chr7	129213351	C	T	76	2	2218	0.85505	0.14495	rs1061282
SMO	ENST00000249373.8	24	chr7	129190997	C	T	345	1	2219	0.855436	0.144564	rs73721526
SMO	ENST00000249373.8	25	chr7	129203761	C	T	64	1	2220	0.855821	0.144179	rs56354763
SMO	ENST00000249373.8	26	chr7	129206628	A	G	938	1	2221	0.856207	0.143793	rs2735842
SNCA	ENST00000394991.8	1	chr4	89747268	C	A	1307	1307	1307	0.503855	0.496145	rs356201
SNCA	ENST00000394991.8	2	chr4	89821488	G	C	1265	594	1901	0.732845	0.267155	rs17016251
SNCA	ENST00000394991.8	3	chr4	89781630	A	G	1100	197	2098	0.80879	0.19121	rs3775434
SNCA	ENST00000394991.8	4	chr4	89836689	T	C	833	82	2180	0.840401	0.159599	rs2245801
SNCA	ENST00000394991.8	5	chr4	89797844	C	T	258	37	2217	0.854665	0.145335	rs62306323
SNCA	ENST00000394991.8	6	chr4	89733852	T	C	1019	36	2253	0.868543	0.131457	rs7684318
SNCA	ENST00000394991.8	7	chr4	89769787	C	T	140	26	2279	0.878566	0.121434	rs35343127
SNCA	ENST00000394991.8	8	chr4	89832188	A	T	106	19	2298	0.885891	0.114109	rs55932807
SNCA	ENST00000394991.8	9	chr4	89731983	C	T	134	14	2312	0.891288	0.108712	rs17180453
SNCA	ENST00000394991.8	10	chr4	89772325	C	G	462	14	2326	0.896685	0.103315	rs356164
SNCA	ENST00000394991.8	11	chr4	89729103	A	C	85	12	2338	0.901311	0.098689	rs77010743
SNCA	ENST00000394991.8	12	chr4	89745140	G	A	560	9	2347	0.90478	0.09522	rs356202
SNCA	ENST00000394991.8	13	chr4	89724951	G	A	177	7	2354	0.907479	0.092521	rs17016072
SNCA	ENST00000394991.8	14	chr4	89748472	C	T	94	7	2361	0.910177	0.089823	rs77622899
SNCA	ENST00000394991.8	15	chr4	89764828	C	T	96	6	2367	0.91249	0.08751	rs35409299
SNCA	ENST00000394991.8	16	chr4	89787356	C	T	114	6	2373	0.914803	0.085197	rs9762836
SNCA	ENST00000394991.8	17	chr4	89830900	C	T	52	6	2379	0.917116	0.082884	rs116702427
SNCA	ENST00000394991.8	18	chr4	89751306	A	T	286	5	2384	0.919044	0.080956	rs190165673
SNCA	ENST00000394991.8	19	chr4	89770747	C	T	45	5	2389	0.920971	0.079029	rs146399674
SNCA	ENST00000394991.8	20	chr4	89796286	T	A	116	5	2394	0.922899	0.077101	rs199524657
SNCA	ENST00000394991.8	21	chr4	89791452	G	T	58	4	2398	0.924441	0.075559	rs111869921
SNCA	ENST00000394991.8	22	chr4	89795026	C	G	294	4	2402	0.925983	0.074017	rs9995651
SNCA	ENST00000394991.8	23	chr4	89797239	G	C	85	4	2406	0.927525	0.072475	rs33978842
SNCA	ENST00000394991.8	24	chr4	89836797	T	A	1138	3	2409	0.928682	0.071318	rs2245804
SNCA	ENST00000394991.8	25	chr4	89769901	T	A	54	2	2411	0.929453	0.070547	rs35300122
SNCA	ENST00000394991.8	26	chr4	89791054	C	A	795	2	2413	0.930224	0.069776	rs2572320
SNCA	ENST00000394991.8	27	chr4	89794150	T	C	49	2	2415	0.930995	0.069005	rs17016174
SNCA	ENST00000394991.8	28	chr4	89827815	T	A	618	2	2417	0.931766	0.068234	rs3796667
SNCA	ENST00000394991.8	29	chr4	89834088	G	A	55	2	2419	0.932537	0.067463	rs113177203
SNCA	ENST00000394991.8	30	chr4	89757104	G	A	65	1	2420	0.932922	0.067078	rs567871246
SNCA	ENST00000394991.8	31	chr4	89772413	T	G	111	1	2421	0.933308	0.066692	rs17016127
SNCA	ENST00000394991.8	32	chr4	89773387	T	C	50	1	2422	0.933693	0.066307	rs62306315
SNCA	ENST00000394991.8	33	chr4	89779178	T	C	79	1	2423	0.934079	0.065921	rs2572319
SNCA	ENST00000394991.8	34	chr4	89786752	C	T	578	1	2424	0.934464	0.065536	rs3775438
SNCA	ENST00000394991.8	35	chr4	89794080	C	T	594	1	2425	0.93485	0.06515	rs3775442
SNCA	ENST00000394991.8	36	chr4	89810534	G	A	703	1	2426	0.935235	0.064765	rs59398886
SNCA	ENST00000394991.8	37	chr4	89815434	C	T	455	1	2427	0.935621	0.064379	rs2619370
SNCA	ENST00000394991.8	38	chr4	89815547	G	A	140	1	2428	0.936006	0.063994	rs3775455
SNCA	ENST00000394991.8	39	chr4	89836796	T	A	466	1	2429	0.936392	0.063608	rs2583986
SNTA1	ENST00000217381.3	1	chr20	33415072	G	C	1232	1232	1232	0.474942	0.525058	rs291691
SNTA1	ENST00000217381.3	2	chr20	33411689	T	C	1176	425	1657	0.638782	0.361218	rs6088213
SNTA1	ENST00000217381.3	3	chr20	33416168	T	C	1086	144	1801	0.694295	0.305705	rs291689
SNTA1	ENST00000217381.3	4	chr20	33442849	C	T	719	59	1860	0.717039	0.282961	rs74656734
SNTA1	ENST00000217381.3	5	chr20	33408776	G	A	68	18	1878	0.723978	0.276022	rs116747979
SNTA1	ENST00000217381.3	6	chr20	33430634	A	T	86	18	1896	0.730918	0.269082	rs117160401
SNTA1	ENST00000217381.3	7	chr20	33441633	T	C	56	15	1911	0.7367	0.2633	rs293721
SNTA1	ENST00000217381.3	8	chr20	33408165	G	A	52	12	1923	0.741326	0.258674	rs150740903
SNTA1	ENST00000217381.3	9	chr20	33427192	C	T	116	12	1935	0.745952	0.254048	rs111749632
SNTA1	ENST00000217381.3	10	chr20	33416138	C	T	1138	10	1945	0.749807	0.250193	rs6088214
SNTA1	ENST00000217381.3	11	chr20	33423045	T	C	1209	7	1952	0.752506	0.247494	rs291686
SNTA1	ENST00000217381.3	12	chr20	33443716	C	T	171	6	1958	0.754819	0.245181	rs145471317
SNTA1	ENST00000217381.3	13	chr20	33415313	T	A	59	3	1961	0.755975	0.244025	rs78673334
SNTA1	ENST00000217381.3	14	chr20	33434445	A	C	1198	3	1964	0.757132	0.242868	rs291680
SNTA1	ENST00000217381.3	15	chr20	33408164	C	T	192	2	1966	0.757903	0.242097	rs41305789
SNTA1	ENST00000217381.3	16	chr20	33410781	G	A	50	1	1967	0.758288	0.241712	rs76414212
SNTA1	ENST00000217381.3	17	chr20	33412545	A	G	1091	1	1968	0.758674	0.241326	rs291694
SNTA1	ENST00000217381.3	18	chr20	33427230	G	A	1159	1	1969	0.759059	0.240941	rs6087487
SOD1	ENST00000270142.11	1	chr21	31665169	A	T	1190	1190	1190	0.458751	0.541249	rs9967983
SOD1	ENST00000270142.11	2	chr21	31667007	A	G	851	409	1599	0.616423	0.383577	rs2070424
SOD1	ENST00000270142.11	3	chr21	31660675	C	A	370	64	1663	0.641095	0.358905	rs6650814
SOD1	ENST00000270142.11	4	chr21	31667844	C	A	53	28	1691	0.651889	0.348111	rs17881732
SOD1	ENST00000270142.11	5	chr21	31668917	C	T	62	26	1717	0.661912	0.338088	rs17880487
SOD1	ENST00000270142.11	6	chr21	31663650	G	C	123	18	1735	0.668851	0.331149	rs17884233
SOD1	ENST00000270142.11	7	chr21	31665251	A	G	898	17	1752	0.675405	0.324595	rs11567845
SOD1	ENST00000270142.11	8	chr21	31660688	C	G	781	8	1760	0.678489	0.321511	rs4816405
SOD1	ENST00000270142.11	9	chr21	31666761	A	G	141	5	1765	0.680416	0.319584	rs17885634
SOD1	ENST00000270142.11	10	chr21	31667849	C	T	890	1	1766	0.680802	0.319198	rs1041740
SOS1	ENST00000402219.8	1	chr2	39107569	T	G	1086	1086	1086	0.418658	0.581342	rs963828
SOS1	ENST00000402219.8	2	chr2	39011713	T	C	802	344	1430	0.551272	0.448728	rs1377863
SOS1	ENST00000402219.8	3	chr2	38990601	A	G	191	116	1546	0.595991	0.404009	rs149331204
SOS1	ENST00000402219.8	4	chr2	39020333	A	G	397	116	1662	0.640709	0.359291	rs17023241
SOS1	ENST00000402219.8	5	chr2	39050710	A	G	555	101	1763	0.679645	0.320355	rs13019754
SOS1	ENST00000402219.8	6	chr2	39115367	T	C	136	88	1851	0.71357	0.28643	rs76083035
SOS1	ENST00000402219.8	7	chr2	39015010	C	T	151	57	1908	0.735544	0.264456	rs17577431
SOS1	ENST00000402219.8	8	chr2	39078164	G	A	974	55	1963	0.756746	0.243254	rs9808142
SOS1	ENST00000402219.8	9	chr2	39002029	T	C	84	48	2011	0.775251	0.224749	rs77881303
SOS1	ENST00000402219.8	10	chr2	38982100	A	G	117	38	2049	0.7899	0.2101	rs11124658
SOS1	ENST00000402219.8	11	chr2	39100084	T	C	343	35	2084	0.803392	0.196608	rs297154
SOS1	ENST00000402219.8	12	chr2	38997678	T	A	103	30	2114	0.814958	0.185042	rs13009013
SOS1	ENST00000402219.8	13	chr2	39083518	G	A	95	27	2141	0.825366	0.174634	rs62142813
SOS1	ENST00000402219.8	14	chr2	38983980	T	C	780	26	2167	0.835389	0.164611	rs10166395
SOS1	ENST00000402219.8	15	chr2	39103979	A	C	74	23	2190	0.844256	0.155744	rs148419781
SOS1	ENST00000402219.8	16	chr2	38985496	T	C	1043	16	2206	0.850424	0.149576	rs1059310
SOS1	ENST00000402219.8	17	chr2	39005134	G	C	385	16	2222	0.856592	0.143408	rs6544187
SOS1	ENST00000402219.8	18	chr2	38998710	G	A	70	15	2237	0.862375	0.137625	rs578168499
SOS1	ENST00000402219.8	19	chr2	39047303	A	C	70	13	2250	0.867386	0.132614	rs118071710
SOS1	ENST00000402219.8	20	chr2	39118630	G	A	97	12	2262	0.872012	0.127988	rs13416725
SOS1	ENST00000402219.8	21	chr2	39028535	C	T	392	10	2272	0.875867	0.124133	rs7599990
SOS1	ENST00000402219.8	22	chr2	39035728	C	T	53	10	2282	0.879722	0.120278	rs186583099
SOS1	ENST00000402219.8	23	chr2	39027793	A	G	516	7	2289	0.882421	0.117579	rs72799448
SOS1	ENST00000402219.8	24	chr2	38999524	T	C	51	5	2294	0.884348	0.115652	rs41432544
SOS1	ENST00000402219.8	25	chr2	39050925	C	T	482	5	2299	0.886276	0.113724	rs4670907
SOS1	ENST00000402219.8	26	chr2	39066875	C	T	1061	5	2304	0.888204	0.111796	rs1377862
SOS1	ENST00000402219.8	27	chr2	39086505	G	A	823	5	2309	0.890131	0.109869	rs297124
SOS1	ENST00000402219.8	28	chr2	38987137	A	G	61	4	2313	0.891673	0.108327	rs55813409
SOS1	ENST00000402219.8	29	chr2	39041844	T	C	121	4	2317	0.893215	0.106785	rs80182934
SOS1	ENST00000402219.8	30	chr2	39096276	G	A	50	4	2321	0.894757	0.105243	rs72906476
SOS1	ENST00000402219.8	31	chr2	38989732	T	C	619	3	2324	0.895914	0.104086	rs963731
SOS1	ENST00000402219.8	32	chr2	38996017	A	G	148	3	2327	0.89707	0.10293	rs114375621
SOS1	ENST00000402219.8	33	chr2	39020148	T	C	967	3	2330	0.898227	0.101773	rs2888586
SOS1	ENST00000402219.8	34	chr2	39117333	T	C	427	3	2333	0.899383	0.100617	rs74258982
SOS1	ENST00000402219.8	35	chr2	38988554	A	G	62	2	2335	0.900154	0.099846	rs184306312
SOS1	ENST00000402219.8	36	chr2	39015562	C	T	864	2	2337	0.900925	0.099075	rs10204958
SOS1	ENST00000402219.8	37	chr2	39019950	G	T	75	2	2339	0.901696	0.098304	rs75125311
SOS1	ENST00000402219.8	38	chr2	39045432	T	G	164	2	2341	0.902467	0.097533	rs77584135
SOS1	ENST00000402219.8	39	chr2	39119208	A	T	107	2	2343	0.903238	0.096762	rs186893736
SOS1	ENST00000402219.8	40	chr2	38993514	C	T	469	1	2344	0.903624	0.096376	rs6752850
SOS1	ENST00000402219.8	41	chr2	39003705	C	T	525	1	2345	0.904009	0.095991	rs13024751
SOS1	ENST00000402219.8	42	chr2	39005922	G	A	144	1	2346	0.904395	0.095605	rs148529045
SOS1	ENST00000402219.8	43	chr2	39009316	A	G	75	1	2347	0.90478	0.09522	rs79814504
SOS1	ENST00000402219.8	44	chr2	39027486	C	G	453	1	2348	0.905166	0.094834	rs2373495
SOS1	ENST00000402219.8	45	chr2	39047055	T	G	49	1	2349	0.905551	0.094449	rs186288392
SOS1	ENST00000402219.8	46	chr2	39069471	A	C	58	1	2350	0.905937	0.094063	rs76282146
SOS1	ENST00000402219.8	47	chr2	39088247	T	C	476	1	2351	0.906322	0.093678	rs6544197
SOS1	ENST00000402219.8	48	chr2	39091169	A	G	445	1	2352	0.906708	0.093292	rs297139
SOS1	ENST00000402219.8	49	chr2	39092622	G	A	192	1	2353	0.907093	0.092907	rs72906466
SOS1	ENST00000402219.8	50	chr2	39118591	G	A	555	1	2354	0.907479	0.092521	rs34766362
SOX10	ENST00000396884.8	1	chr22	37973020	C	T	1191	1191	1191	0.459136	0.540864	rs139883
SOX10	ENST00000396884.8	2	chr22	37975926	A	C	269	145	1336	0.515035	0.484965	rs11912587
SOX10	ENST00000396884.8	3	chr22	37983767	G	A	363	113	1449	0.558597	0.441403	rs149435516
SOX10	ENST00000396884.8	4	chr22	37975032	C	T	1152	53	1502	0.579029	0.420971	rs139885
SOX10	ENST00000396884.8	5	chr22	37973969	A	G	1019	9	1511	0.582498	0.417502	rs139884
SOX10	ENST00000396884.8	6	chr22	37982252	C	T	71	9	1520	0.585968	0.414032	rs5995528
SOX10	ENST00000396884.8	7	chr22	37979832	C	G	345	6	1526	0.588281	0.411719	rs3026645
SOX10	ENST00000396884.8	8	chr22	37982042	G	C	146	5	1531	0.590208	0.409792	rs75592793
SOX10	ENST00000396884.8	9	chr22	37980107	C	T	61	4	1535	0.59175	0.40825	rs115389977
SPAST	ENST00000315285.9	1	chr2	32102685	G	A	1269	1269	1269	0.489206	0.510794	rs77408012
SPAST	ENST00000315285.9	2	chr2	32156040	G	T	1132	474	1743	0.671935	0.328065	rs6709048
SPAST	ENST00000315285.9	3	chr2	32089404	A	T	1226	144	1887	0.727448	0.272552	rs469305
SPAST	ENST00000315285.9	4	chr2	32100345	G	A	1004	97	1984	0.764842	0.235158	rs34835885
SPAST	ENST00000315285.9	5	chr2	32101096	G	A	399	94	2078	0.801079	0.198921	rs62142110
SPAST	ENST00000315285.9	6	chr2	32081397	G	C	347	48	2126	0.819584	0.180416	rs6727873
SPAST	ENST00000315285.9	7	chr2	32133795	A	C	363	42	2168	0.835775	0.164225	rs13428933
SPAST	ENST00000315285.9	8	chr2	32104434	G	A	116	33	2201	0.848497	0.151503	rs138483018
SPAST	ENST00000315285.9	9	chr2	32135861	C	T	198	23	2224	0.857363	0.142637	rs6725068
SPAST	ENST00000315285.9	10	chr2	32110030	A	T	1188	22	2246	0.865844	0.134156	rs9677104
SPAST	ENST00000315285.9	11	chr2	32114947	A	G	91	21	2267	0.87394	0.12606	rs72796859
SPAST	ENST00000315285.9	12	chr2	32100029	A	G	79	16	2283	0.880108	0.119892	rs78446411
SPAST	ENST00000315285.9	13	chr2	32132637	C	T	86	14	2297	0.885505	0.114495	rs17546590
SPAST	ENST00000315285.9	14	chr2	32076562	G	A	1186	9	2306	0.888975	0.111025	rs467523
SPAST	ENST00000315285.9	15	chr2	32154594	A	G	101	8	2314	0.892059	0.107941	rs56272862
SPAST	ENST00000315285.9	16	chr2	32155261	A	C	53	8	2322	0.895143	0.104857	rs141666739
SPAST	ENST00000315285.9	17	chr2	32077624	T	G	204	7	2329	0.897841	0.102159	rs74374868
SPAST	ENST00000315285.9	18	chr2	32144394	G	A	68	6	2335	0.900154	0.099846	rs149169341
SPAST	ENST00000315285.9	19	chr2	32153287	G	A	49	6	2341	0.902467	0.097533	rs116113769
SPAST	ENST00000315285.9	20	chr2	32106442	A	G	845	5	2346	0.904395	0.095605	rs11676456
SPAST	ENST00000315285.9	21	chr2	32064971	G	T	1057	4	2350	0.905937	0.094063	rs2280968
SPAST	ENST00000315285.9	22	chr2	32070593	T	C	46	4	2354	0.907479	0.092521	rs72862256
SPAST	ENST00000315285.9	23	chr2	32107740	A	G	126	4	2358	0.909021	0.090979	rs13392496
SPAST	ENST00000315285.9	24	chr2	32119619	T	G	65	4	2362	0.910563	0.089437	rs78926455
SPAST	ENST00000315285.9	25	chr2	32156760	G	A	1179	4	2366	0.912105	0.087895	rs3769602
SPAST	ENST00000315285.9	26	chr2	32074373	C	T	51	3	2369	0.913261	0.086739	rs72796852
SPAST	ENST00000315285.9	27	chr2	32083474	G	A	58	2	2371	0.914032	0.085968	rs78961386
SPAST	ENST00000315285.9	28	chr2	32087426	C	A	93	2	2373	0.914803	0.085197	rs420731
SPAST	ENST00000315285.9	29	chr2	32090894	G	C	79	2	2375	0.915574	0.084426	rs115186178
SPAST	ENST00000315285.9	30	chr2	32117470	T	A	59	2	2377	0.916345	0.083655	rs191337406
SPAST	ENST00000315285.9	31	chr2	32083639	T	C	74	1	2378	0.916731	0.083269	rs185745866
SPAST	ENST00000315285.9	32	chr2	32089062	G	C	1183	1	2379	0.917116	0.082884	rs6738349
SPAST	ENST00000315285.9	33	chr2	32091959	T	C	61	1	2380	0.917502	0.082498	rs79598327
SPAST	ENST00000315285.9	34	chr2	32096488	C	T	151	1	2381	0.917887	0.082113	rs72796855
SPAST	ENST00000315285.9	35	chr2	32105245	G	A	1051	1	2382	0.918273	0.081727	rs6543648
SPAST	ENST00000315285.9	36	chr2	32107665	T	C	76	1	2383	0.918658	0.081342	rs140423752
SPAST	ENST00000315285.9	37	chr2	32119648	G	A	55	1	2384	0.919044	0.080956	rs116456066
SPAST	ENST00000315285.9	38	chr2	32130421	C	T	1054	1	2385	0.919429	0.080571	rs13006495
SPAST	ENST00000315285.9	39	chr2	32152207	T	C	52	1	2386	0.919815	0.080185	rs116712350
SPAST	ENST00000315285.9	40	chr2	32156895	C	T	51	1	2387	0.9202	0.0798	rs72796869
SPINK1	ENST00000296695.10	1	chr5	147826276	G	T	1236	1236	1236	0.476484	0.523516	rs17703305
SPINK1	ENST00000296695.10	2	chr5	147828480	T	C	995	424	1660	0.639938	0.360062	rs6580502
SPINK1	ENST00000296695.10	3	chr5	147826351	C	G	967	167	1827	0.704318	0.295682	rs17717320
SPINK1	ENST00000296695.10	4	chr5	147826863	G	C	419	81	1908	0.735544	0.264456	rs1897577
SPINK1	ENST00000296695.10	5	chr5	147827932	T	A	143	37	1945	0.749807	0.250193	rs112569673
SPINK1	ENST00000296695.10	6	chr5	147828042	G	A	214	25	1970	0.759445	0.240555	rs35737774
SPINK1	ENST00000296695.10	7	chr5	147824610	A	G	63	15	1985	0.765227	0.234773	rs113527737
SPINK1	ENST00000296695.10	8	chr5	147826120	T	A	4	3	1988	0.766384	0.233616	rs2436411
SPINK1	ENST00000296695.10	9	chr5	147828977	C	T	54	3	1991	0.76754	0.23246	rs76608769
SPINK1	ENST00000296695.10	10	chr5	147825029	G	A	1232	2	1993	0.768311	0.231689	rs4705202
SPINK1	ENST00000296695.10	11	chr5	147824629	G	A	408	1	1994	0.768697	0.231303	rs11319
SPINK1	ENST00000296695.10	12	chr5	147831618	C	T	170	1	1995	0.769082	0.230918	rs79438751
SPOP	ENST00000504102.6	1	chr17	49608827	A	G	1276	1276	1276	0.491904	0.508096	rs6504618
SPOP	ENST00000504102.6	2	chr17	49640369	A	T	1098	319	1595	0.61488	0.38512	rs6504620
SPOP	ENST00000504102.6	3	chr17	49634976	T	C	960	253	1848	0.712413	0.287587	rs6504619
SPOP	ENST00000504102.6	4	chr17	49670286	C	T	1133	115	1963	0.756746	0.243254	rs11870879
SPOP	ENST00000504102.6	5	chr17	49652644	C	A	346	84	2047	0.789129	0.210871	rs12937072
SPOP	ENST00000504102.6	6	chr17	49609761	G	A	593	54	2101	0.809946	0.190054	rs77954128
SPOP	ENST00000504102.6	7	chr17	49675458	G	C	673	39	2140	0.824981	0.175019	rs9891224
SPOP	ENST00000504102.6	8	chr17	49676837	T	C	502	29	2169	0.83616	0.16384	rs12450870
SPOP	ENST00000504102.6	9	chr17	49642623	C	T	72	16	2185	0.842328	0.157672	rs79918465
SPOP	ENST00000504102.6	10	chr17	49653969	A	G	208	16	2201	0.848497	0.151503	rs17712617
SPOP	ENST00000504102.6	11	chr17	49599620	G	A	285	15	2216	0.854279	0.145721	rs1061431
SPOP	ENST00000504102.6	12	chr17	49607838	C	G	94	15	2231	0.860062	0.139938	rs17644409
SPOP	ENST00000504102.6	13	chr17	49619523	T	G	97	14	2245	0.865459	0.134541	rs75745130
SPOP	ENST00000504102.6	14	chr17	49598924	T	C	153	13	2258	0.87047	0.12953	rs74441281
SPOP	ENST00000504102.6	15	chr17	49624053	G	A	173	13	2271	0.875482	0.124518	rs62079289
SPOP	ENST00000504102.6	16	chr17	49602701	G	A	67	12	2283	0.880108	0.119892	rs77794583
SPOP	ENST00000504102.6	17	chr17	49607688	T	G	876	11	2294	0.884348	0.115652	rs6504617
SPOP	ENST00000504102.6	18	chr17	49659673	G	A	52	11	2305	0.888589	0.111411	rs116226249
SPOP	ENST00000504102.6	19	chr17	49634106	T	C	281	9	2314	0.892059	0.107941	rs59908711
SPOP	ENST00000504102.6	20	chr17	49665277	T	C	637	9	2323	0.895528	0.104472	rs78006172
SPOP	ENST00000504102.6	21	chr17	49621053	G	A	70	6	2329	0.897841	0.102159	rs55713619
SPOP	ENST00000504102.6	22	chr17	49659163	A	G	73	6	2335	0.900154	0.099846	rs117301606
SPOP	ENST00000504102.6	23	chr17	49642889	T	C	83	5	2340	0.902082	0.097918	rs78561895
SPOP	ENST00000504102.6	24	chr17	49664490	A	G	151	5	2345	0.904009	0.095991	rs77359988
SPOP	ENST00000504102.6	25	chr17	49598933	G	C	66	4	2349	0.905551	0.094449	rs116782699
SPOP	ENST00000504102.6	26	chr17	49616324	G	T	375	3	2352	0.906708	0.093292	rs2676801
SPOP	ENST00000504102.6	27	chr17	49629863	C	G	60	3	2355	0.907864	0.092136	rs76189251
SPOP	ENST00000504102.6	28	chr17	49599829	T	C	128	2	2357	0.908635	0.091365	rs11539921
SPOP	ENST00000504102.6	29	chr17	49621791	T	C	126	2	2359	0.909406	0.090594	rs1981705
SPOP	ENST00000504102.6	30	chr17	49675170	A	G	86	2	2361	0.910177	0.089823	rs115040770
SPOP	ENST00000504102.6	31	chr17	49608609	G	T	51	1	2362	0.910563	0.089437	rs79331561
SPOP	ENST00000504102.6	32	chr17	49608865	T	C	42	1	2363	0.910948	0.089052	rs73331444
SPOP	ENST00000504102.6	33	chr17	49611164	C	T	368	1	2364	0.911334	0.088666	rs10514970
SPOP	ENST00000504102.6	34	chr17	49624327	G	A	139	1	2365	0.911719	0.088281	rs199736015
SPOP	ENST00000504102.6	35	chr17	49627776	T	G	313	1	2366	0.912105	0.087895	rs12943384
SPOP	ENST00000504102.6	36	chr17	49630622	A	T	168	1	2367	0.91249	0.08751	rs28406522
SPOP	ENST00000504102.6	37	chr17	49633841	C	T	133	1	2368	0.912876	0.087124	rs73331452
SPOP	ENST00000504102.6	38	chr17	49650631	G	A	82	1	2369	0.913261	0.086739	rs117828768
SPOP	ENST00000504102.6	39	chr17	49665699	T	A	490	1	2370	0.913647	0.086353	rs11868293
SPOP	ENST00000504102.6	40	chr17	49675567	A	G	484	1	2371	0.914032	0.085968	rs17645084
SPTAN1	ENST00000372739.7	1	chr9	128578531	T	A	1008	1008	1008	0.388589	0.611411	rs1890104
SPTAN1	ENST00000372739.7	2	chr9	128609393	G	T	455	339	1347	0.519275	0.480725	rs13299607
SPTAN1	ENST00000372739.7	3	chr9	128632018	A	G	457	211	1558	0.600617	0.399383	rs10760569
SPTAN1	ENST00000372739.7	4	chr9	128630243	C	T	155	107	1665	0.641866	0.358134	rs41308912
SPTAN1	ENST00000372739.7	5	chr9	128617870	C	G	906	94	1759	0.678103	0.321897	rs3750332
SPTAN1	ENST00000372739.7	6	chr9	128558997	T	C	227	78	1837	0.708173	0.291827	rs76483781
SPTAN1	ENST00000372739.7	7	chr9	128617719	C	A	159	56	1893	0.729761	0.270239	rs3750333
SPTAN1	ENST00000372739.7	8	chr9	128628193	C	A	983	54	1947	0.750578	0.249422	rs7857728
SPTAN1	ENST00000372739.7	9	chr9	128590240	C	T	104	47	1994	0.768697	0.231303	rs80060491
SPTAN1	ENST00000372739.7	10	chr9	128553787	C	G	80	39	2033	0.783732	0.216268	rs77741454
SPTAN1	ENST00000372739.7	11	chr9	128553874	A	G	91	34	2067	0.796839	0.203161	rs117767685
SPTAN1	ENST00000372739.7	12	chr9	128589043	G	C	77	27	2094	0.807247	0.192753	rs62584843
SPTAN1	ENST00000372739.7	13	chr9	128632541	C	G	56	16	2110	0.813416	0.186584	rs112372253
SPTAN1	ENST00000372739.7	14	chr9	128595689	C	T	192	15	2125	0.819198	0.180802	rs76935328
SPTAN1	ENST00000372739.7	15	chr9	128628923	C	T	72	13	2138	0.82421	0.17579	rs35782171
SPTAN1	ENST00000372739.7	16	chr9	128587463	T	C	152	10	2148	0.828065	0.171935	rs74813851
SPTAN1	ENST00000372739.7	17	chr9	128623424	T	C	109	10	2158	0.83192	0.16808	rs146537034
SPTAN1	ENST00000372739.7	18	chr9	128559500	G	A	62	8	2166	0.835004	0.164996	rs75428787
SPTAN1	ENST00000372739.7	19	chr9	128569041	C	T	997	7	2173	0.837702	0.162298	rs2152833
SPTAN1	ENST00000372739.7	20	chr9	128606487	A	T	173	7	2180	0.840401	0.159599	rs11296426
SPTAN1	ENST00000372739.7	21	chr9	128629707	C	T	97	7	2187	0.843099	0.156901	rs75086467
SPTAN1	ENST00000372739.7	22	chr9	128608565	G	A	107	6	2193	0.845412	0.154588	rs77315490
SPTAN1	ENST00000372739.7	23	chr9	128621619	A	G	71	5	2198	0.84734	0.15266	rs144030667
SPTAN1	ENST00000372739.7	24	chr9	128556341	A	G	63	4	2202	0.848882	0.151118	rs118130569
SPTAN1	ENST00000372739.7	25	chr9	128598275	T	C	103	4	2206	0.850424	0.149576	rs868454686
SPTAN1	ENST00000372739.7	26	chr9	128626364	C	T	976	4	2210	0.851966	0.148034	rs3737308
SPTAN1	ENST00000372739.7	27	chr9	128590974	C	T	437	3	2213	0.853123	0.146877	rs10988052
SPTAN1	ENST00000372739.7	28	chr9	128557711	A	G	78	2	2215	0.853894	0.146106	rs79811889
SPTAN1	ENST00000372739.7	29	chr9	128617946	A	C	991	2	2217	0.854665	0.145335	rs7864187
SPTAN1	ENST00000372739.7	30	chr9	128619649	G	C	975	2	2219	0.855436	0.144564	rs953665
SPTAN1	ENST00000372739.7	31	chr9	128627265	C	T	930	2	2221	0.856207	0.143793	rs1572914
SPTAN1	ENST00000372739.7	32	chr9	128628369	G	A	979	2	2223	0.856978	0.143022	rs2184932
SPTAN1	ENST00000372739.7	33	chr9	128553239	C	T	138	1	2224	0.857363	0.142637	rs76700452
SPTAN1	ENST00000372739.7	34	chr9	128555792	G	A	112	1	2225	0.857749	0.142251	rs6478838
SPTAN1	ENST00000372739.7	35	chr9	128575110	C	T	994	1	2226	0.858134	0.141866	rs2297768
SPTAN1	ENST00000372739.7	36	chr9	128576425	C	T	146	1	2227	0.85852	0.14148	rs7033129
SPTAN1	ENST00000372739.7	37	chr9	128588767	G	A	137	1	2228	0.858905	0.141095	rs4307429
SPTAN1	ENST00000372739.7	38	chr9	128598245	C	T	74	1	2229	0.859291	0.140709	rs118026701
SPTAN1	ENST00000372739.7	39	chr9	128598471	C	T	1005	1	2230	0.859676	0.140324	rs2227864
SPTAN1	ENST00000372739.7	40	chr9	128617688	C	T	989	1	2231	0.860062	0.139938	rs2227862
SPTAN1	ENST00000372739.7	41	chr9	128633289	C	T	114	1	2232	0.860447	0.139553	rs2228952
SPTAN1	ENST00000372739.7	42	chr9	128633489	G	A	68	1	2233	0.860833	0.139167	rs11543348
SPTBN2	ENST00000533211.6	1	chr11	66715794	A	G	1213	1213	1213	0.467618	0.532382	rs12805133
SPTBN2	ENST00000533211.6	2	chr11	66718672	T	C	1067	412	1625	0.626446	0.373554	rs551708
SPTBN2	ENST00000533211.6	3	chr11	66726354	C	T	816	142	1767	0.681187	0.318813	rs10791889
SPTBN2	ENST00000533211.6	4	chr11	66713320	T	G	393	131	1898	0.731689	0.268311	rs77125470
SPTBN2	ENST00000533211.6	5	chr11	66700998	A	G	805	91	1989	0.766769	0.233231	rs506028
SPTBN2	ENST00000533211.6	6	chr11	66714162	G	A	194	53	2042	0.787201	0.212799	rs34775878
SPTBN2	ENST00000533211.6	7	chr11	66701561	T	C	922	49	2091	0.806091	0.193909	rs532439
SPTBN2	ENST00000533211.6	8	chr11	66722121	G	A	95	23	2114	0.814958	0.185042	rs61537930
SPTBN2	ENST00000533211.6	9	chr11	66693056	C	T	372	18	2132	0.821897	0.178103	rs639938
SPTBN2	ENST00000533211.6	10	chr11	66718659	C	T	56	18	2150	0.828836	0.171164	rs112103337
SPTBN2	ENST00000533211.6	11	chr11	66683713	G	A	1141	12	2162	0.833462	0.166538	rs3741363
SPTBN2	ENST00000533211.6	12	chr11	66684092	A	C	89	11	2173	0.837702	0.162298	rs548344
SPTBN2	ENST00000533211.6	13	chr11	66686676	G	C	87	10	2183	0.841557	0.158443	rs74699806
SPTBN2	ENST00000533211.6	14	chr11	66703869	T	A	95	8	2191	0.844641	0.155359	rs116852454
SPTBN2	ENST00000533211.6	15	chr11	66698206	T	C	83	4	2195	0.846184	0.153816	rs115539849
SPTBN2	ENST00000533211.6	16	chr11	66684037	G	A	131	2	2197	0.846955	0.153045	rs78094475
SPTBN2	ENST00000533211.6	17	chr11	66684047	C	A	98	2	2199	0.847726	0.152274	rs529712
SPTBN2	ENST00000533211.6	18	chr11	66690210	C	T	50	2	2201	0.848497	0.151503	rs35532855
SPTBN2	ENST00000533211.6	19	chr11	66725950	C	T	95	2	2203	0.849268	0.150732	rs479261
SPTBN2	ENST00000533211.6	20	chr11	66688916	T	C	1139	1	2204	0.849653	0.150347	rs2276138
SPTBN2	ENST00000533211.6	21	chr11	66691205	T	C	369	1	2205	0.850039	0.149961	rs76228630
SPTBN2	ENST00000533211.6	22	chr11	66697090	A	T	131	1	2206	0.850424	0.149576	rs114901285
SPTBN2	ENST00000533211.6	23	chr11	66708388	G	A	127	1	2207	0.85081	0.14919	rs78992347
SPTBN2	ENST00000533211.6	24	chr11	66724814	C	T	74	1	2208	0.851195	0.148805	rs116413198
SPTBN2	ENST00000533211.6	25	chr11	66725165	G	A	237	1	2209	0.851581	0.148419	rs74959455
SPTLC1	ENST00000262554.7	1	chr9	92072959	A	C	1136	1136	1136	0.437934	0.562066	rs10739924
SPTLC1	ENST00000262554.7	2	chr9	92079698	G	A	878	393	1529	0.589437	0.410563	rs10820938
SPTLC1	ENST00000262554.7	3	chr9	92111485	A	G	925	225	1754	0.676176	0.323824	rs10119342
SPTLC1	ENST00000262554.7	4	chr9	92046913	G	C	768	153	1907	0.735158	0.264842	rs10118582
SPTLC1	ENST00000262554.7	5	chr9	92074850	C	T	202	79	1986	0.765613	0.234387	rs35601292
SPTLC1	ENST00000262554.7	6	chr9	92085570	C	T	442	62	2048	0.789514	0.210486	rs866744717
SPTLC1	ENST00000262554.7	7	chr9	92034967	C	T	235	51	2099	0.809175	0.190825	rs10992207
SPTLC1	ENST00000262554.7	8	chr9	92075242	C	T	106	32	2131	0.821511	0.178489	rs1182236
SPTLC1	ENST00000262554.7	9	chr9	92077825	G	A	96	28	2159	0.832305	0.167695	rs78782377
SPTLC1	ENST00000262554.7	10	chr9	92085042	G	T	1007	23	2182	0.841172	0.158828	rs199998654
SPTLC1	ENST00000262554.7	11	chr9	92034758	T	C	61	21	2203	0.849268	0.150732	rs16908102
SPTLC1	ENST00000262554.7	12	chr9	92052534	A	T	801	18	2221	0.856207	0.143793	rs79294389
SPTLC1	ENST00000262554.7	13	chr9	92034665	C	A	67	15	2236	0.861989	0.138011	rs55946436
SPTLC1	ENST00000262554.7	14	chr9	92092212	G	A	576	14	2250	0.867386	0.132614	rs12336689
SPTLC1	ENST00000262554.7	15	chr9	92072126	A	G	82	13	2263	0.872398	0.127602	rs117506206
SPTLC1	ENST00000262554.7	16	chr9	92048368	G	C	73	12	2275	0.877024	0.122976	rs78422091
SPTLC1	ENST00000262554.7	17	chr9	92050595	A	G	111	9	2284	0.880493	0.119507	rs80297501
SPTLC1	ENST00000262554.7	18	chr9	92049081	G	C	85	8	2292	0.883577	0.116423	rs34332001
SPTLC1	ENST00000262554.7	19	chr9	92039226	T	C	68	7	2299	0.886276	0.113724	rs118080256
SPTLC1	ENST00000262554.7	20	chr9	92047982	G	A	620	7	2306	0.888975	0.111025	rs10820935
SPTLC1	ENST00000262554.7	21	chr9	92049786	T	C	55	7	2313	0.891673	0.108327	rs80076492
SPTLC1	ENST00000262554.7	22	chr9	92067319	C	A	384	6	2319	0.893986	0.106014	rs12237235
SPTLC1	ENST00000262554.7	23	chr9	92033926	A	G	84	4	2323	0.895528	0.104472	rs75641053
SPTLC1	ENST00000262554.7	24	chr9	92046497	G	C	504	4	2327	0.89707	0.10293	rs72748323
SPTLC1	ENST00000262554.7	25	chr9	92086738	A	G	455	4	2331	0.898612	0.101388	rs550034252
SPTLC1	ENST00000262554.7	26	chr9	92039656	G	A	155	3	2334	0.899769	0.100231	rs34640749
SPTLC1	ENST00000262554.7	27	chr9	92044224	G	C	94	3	2337	0.900925	0.099075	rs78624938
SPTLC1	ENST00000262554.7	28	chr9	92066258	G	A	53	3	2340	0.902082	0.097918	rs73512330
SPTLC1	ENST00000262554.7	29	chr9	92068074	C	A	53	3	2343	0.903238	0.096762	rs45461899
SPTLC1	ENST00000262554.7	30	chr9	92072769	G	T	990	3	2346	0.904395	0.095605	rs10761143
SPTLC1	ENST00000262554.7	31	chr9	92085258	C	T	100	3	2349	0.905551	0.094449	rs1160570733
SPTLC1	ENST00000262554.7	32	chr9	92105185	G	A	748	3	2352	0.906708	0.093292	rs12554018
SPTLC1	ENST00000262554.7	33	chr9	92073028	C	T	995	2	2354	0.907479	0.092521	rs10739925
SPTLC1	ENST00000262554.7	34	chr9	92078898	T	C	57	2	2356	0.90825	0.09175	rs1182237
SPTLC1	ENST00000262554.7	35	chr9	92079410	G	T	48	2	2358	0.909021	0.090979	rs148939897
SPTLC1	ENST00000262554.7	36	chr9	92084635	C	T	66	2	2360	0.909792	0.090208	rs560334608
SPTLC1	ENST00000262554.7	37	chr9	92085078	A	G	106	2	2362	0.910563	0.089437	rs998279272
SPTLC1	ENST00000262554.7	38	chr9	92086382	G	A	478	2	2364	0.911334	0.088666	rs148771025
SPTLC1	ENST00000262554.7	39	chr9	92088327	C	T	100	2	2366	0.912105	0.087895	rs143182576
SPTLC1	ENST00000262554.7	40	chr9	92034621	T	G	69	1	2367	0.91249	0.08751	rs114351742
SPTLC1	ENST00000262554.7	41	chr9	92036571	T	C	563	1	2368	0.912876	0.087124	rs16908106
SPTLC1	ENST00000262554.7	42	chr9	92038408	G	C	155	1	2369	0.913261	0.086739	rs3750441
SPTLC1	ENST00000262554.7	43	chr9	92041089	G	A	65	1	2370	0.913647	0.086353	rs114651653
SPTLC1	ENST00000262554.7	44	chr9	92046229	G	T	40	1	2371	0.914032	0.085968	rs76273355
SPTLC1	ENST00000262554.7	45	chr9	92048386	T	C	68	1	2372	0.914418	0.085582	rs78137644
SPTLC1	ENST00000262554.7	46	chr9	92060501	A	G	563	1	2373	0.914803	0.085197	rs28804693
SPTLC1	ENST00000262554.7	47	chr9	92062468	C	T	972	1	2374	0.915189	0.084811	rs7024583
SPTLC1	ENST00000262554.7	48	chr9	92073644	C	T	68	1	2375	0.915574	0.084426	rs117444668
SPTLC1	ENST00000262554.7	49	chr9	92077060	A	G	981	1	2376	0.91596	0.08404	rs7856177
SPTLC1	ENST00000262554.7	50	chr9	92083084	A	G	998	1	2377	0.916345	0.083655	rs9776489
SPTLC1	ENST00000262554.7	51	chr9	92084194	C	A	572	1	2378	0.916731	0.083269	rs199919647
SPTLC1	ENST00000262554.7	52	chr9	92084752	T	C	575	1	2379	0.917116	0.082884	rs76093182
SPTLC1	ENST00000262554.7	53	chr9	92102983	G	A	146	1	2380	0.917502	0.082498	rs141807564
SPTLC1	ENST00000262554.7	54	chr9	92107122	G	T	78	1	2381	0.917887	0.082113	rs60920634
SPTLC1	ENST00000262554.7	55	chr9	92112028	A	C	921	1	2382	0.918273	0.081727	rs6479405
SPTSSA	ENST00000298130.5	1	chr14	34458808	A	G	1094	1094	1094	0.421742	0.578258	rs2807767
SPTSSA	ENST00000298130.5	2	chr14	34442955	G	T	848	496	1590	0.612953	0.387047	rs35653184
SPTSSA	ENST00000298130.5	3	chr14	34448630	C	T	835	227	1817	0.700463	0.299537	rs2787445
SPTSSA	ENST00000298130.5	4	chr14	34452926	A	C	868	81	1898	0.731689	0.268311	rs2002517
SPTSSA	ENST00000298130.5	5	chr14	34454215	A	G	118	63	1961	0.755975	0.244025	rs80038982
SPTSSA	ENST00000298130.5	6	chr14	34448624	T	G	652	33	1994	0.768697	0.231303	rs4982179
SPTSSA	ENST00000298130.5	7	chr14	34435412	C	G	58	26	2020	0.77872	0.22128	rs17102526
SPTSSA	ENST00000298130.5	8	chr14	34442474	T	C	67	24	2044	0.787972	0.212028	rs61981473
SPTSSA	ENST00000298130.5	9	chr14	34432827	T	C	267	14	2058	0.793369	0.206631	rs28448660
SPTSSA	ENST00000298130.5	10	chr14	34461477	T	G	452	10	2068	0.797224	0.202776	rs17523212
SPTSSA	ENST00000298130.5	11	chr14	34454569	C	A	64	7	2075	0.799923	0.200077	rs77161774
SPTSSA	ENST00000298130.5	12	chr14	34459074	C	T	806	6	2081	0.802236	0.197764	rs74459551
SPTSSA	ENST00000298130.5	13	chr14	34461640	C	T	950	4	2085	0.803778	0.196222	rs74046057
SPTSSA	ENST00000298130.5	14	chr14	34451846	T	C	92	3	2088	0.804934	0.195066	rs116326859
SPTSSA	ENST00000298130.5	15	chr14	34438301	A	T	91	2	2090	0.805705	0.194295	rs116509012
SPTSSA	ENST00000298130.5	16	chr14	34438098	G	A	619	1	2091	0.806091	0.193909	rs75692047
SPTSSA	ENST00000298130.5	17	chr14	34438191	G	A	289	1	2092	0.806476	0.193524	rs17102535
SPTSSA	ENST00000298130.5	18	chr14	34442771	G	A	72	1	2093	0.806862	0.193138	rs144123371
SPTSSA	ENST00000298130.5	19	chr14	34445702	C	T	71	1	2094	0.807247	0.192753	rs115747663
SPTSSA	ENST00000298130.5	20	chr14	34447389	G	A	64	1	2095	0.807633	0.192367	rs78055516
SRCAP	ENST00000262518.9	1	chr16	30714927	C	T	954	954	954	0.367772	0.632228	rs8058578
SRCAP	ENST00000262518.9	2	chr16	30707552	C	T	347	204	1158	0.446415	0.553585	rs72793372
SRCAP	ENST00000262518.9	3	chr16	30735501	C	A	900	109	1267	0.488435	0.511565	rs7198250
SRCAP	ENST00000262518.9	4	chr16	30733505	C	T	216	72	1339	0.516191	0.483809	rs62057183
SRCAP	ENST00000262518.9	5	chr16	30722864	G	A	64	56	1395	0.537779	0.462221	rs117308939
SRCAP	ENST00000262518.9	6	chr16	30700245	T	C	205	48	1443	0.556284	0.443716	rs1530203
SRCAP	ENST00000262518.9	7	chr16	30703096	T	C	911	47	1490	0.574402	0.425598	rs35969813
SRCAP	ENST00000262518.9	8	chr16	30700503	C	T	70	22	1512	0.582884	0.417116	rs73536495
SRCAP	ENST00000262518.9	9	chr16	30713831	G	A	195	20	1532	0.590594	0.409406	rs80323213
SRCAP	ENST00000262518.9	10	chr16	30704198	C	G	137	8	1540	0.593678	0.406322	rs79656879
SRCAP	ENST00000262518.9	11	chr16	30700361	A	C	15	6	1546	0.595991	0.404009	rs2972803
SRCAP	ENST00000262518.9	12	chr16	30706603	G	A	90	5	1551	0.597918	0.402082	rs74511197
SRCAP	ENST00000262518.9	13	chr16	30740913	G	T	121	5	1556	0.599846	0.400154	rs113911928
SRCAP	ENST00000262518.9	14	chr16	30704319	C	T	97	2	1558	0.600617	0.399383	rs58723456
SRCAP	ENST00000262518.9	15	chr16	30733886	C	A	55	2	1560	0.601388	0.398612	rs75991082
SRCAP	ENST00000262518.9	16	chr16	30734655	C	T	205	1	1561	0.601773	0.398227	rs62057184
SRC	ENST00000373578.7	1	chr20	37347695	G	A	955	955	955	0.368157	0.631843	rs6011996
SRC	ENST00000373578.7	2	chr20	37386696	T	C	874	490	1445	0.557055	0.442945	rs3790150
SRC	ENST00000373578.7	3	chr20	37362389	T	C	828	281	1726	0.665382	0.334618	rs6018027
SRC	ENST00000373578.7	4	chr20	37398698	C	T	438	176	1902	0.733231	0.266769	rs78318790
SRC	ENST00000373578.7	5	chr20	37388937	T	G	679	125	2027	0.781419	0.218581	rs754626
SRC	ENST00000373578.7	6	chr20	37394136	T	C	752	95	2122	0.818042	0.181958	rs6018257
SRC	ENST00000373578.7	7	chr20	37389121	A	G	502	71	2193	0.845412	0.154588	rs754625
SRC	ENST00000373578.7	8	chr20	37348387	C	T	194	70	2263	0.872398	0.127602	rs75032237
SRC	ENST00000373578.7	9	chr20	37402255	C	T	271	40	2303	0.887818	0.112182	rs56273506
SRC	ENST00000373578.7	10	chr20	37358250	G	A	694	34	2337	0.900925	0.099075	rs6017996
SRC	ENST00000373578.7	11	chr20	37357085	G	C	113	30	2367	0.91249	0.08751	rs77270314
SRC	ENST00000373578.7	12	chr20	37347812	G	A	242	20	2387	0.9202	0.0798	rs76583649
SRC	ENST00000373578.7	13	chr20	37397902	G	T	76	16	2403	0.926369	0.073631	rs186598829
SRC	ENST00000373578.7	14	chr20	37364245	T	C	631	11	2414	0.930609	0.069391	rs6018042
SRC	ENST00000373578.7	15	chr20	37346739	A	T	258	8	2422	0.933693	0.066307	rs114738372
SRC	ENST00000373578.7	16	chr20	37400976	T	C	61	8	2430	0.936777	0.063223	rs74625300
SRC	ENST00000373578.7	17	chr20	37364924	C	T	589	6	2436	0.93909	0.06091	rs6063022
SRC	ENST00000373578.7	18	chr20	37356025	A	G	797	5	2441	0.941018	0.058982	rs16986606
SRC	ENST00000373578.7	19	chr20	37347930	C	T	65	3	2444	0.942174	0.057826	rs184993815
SRC	ENST00000373578.7	20	chr20	37378728	T	C	836	3	2447	0.943331	0.056669	rs12329503
SRC	ENST00000373578.7	21	chr20	37387452	G	A	162	3	2450	0.944487	0.055513	rs55659514
SRC	ENST00000373578.7	22	chr20	37402652	C	T	434	3	2453	0.945644	0.054356	rs1573162
SRC	ENST00000373578.7	23	chr20	37363157	G	C	112	2	2455	0.946415	0.053585	rs76509707
SRC	ENST00000373578.7	24	chr20	37377028	T	G	63	2	2457	0.947186	0.052814	rs79869535
SRC	ENST00000373578.7	25	chr20	37379989	C	A	12	2	2459	0.947957	0.052043	rs6018189
SRC	ENST00000373578.7	26	chr20	37349235	G	A	611	1	2460	0.948342	0.051658	rs36003615
SRC	ENST00000373578.7	27	chr20	37349700	G	T	762	1	2461	0.948728	0.051272	rs11908486
SRC	ENST00000373578.7	28	chr20	37352341	A	G	179	1	2462	0.949113	0.050887	rs78759448
SRC	ENST00000373578.7	29	chr20	37354486	T	C	730	1	2463	0.949499	0.050501	rs747182
SRC	ENST00000373578.7	30	chr20	37357582	C	T	594	1	2464	0.949884	0.050116	rs61450059
SRC	ENST00000373578.7	31	chr20	37384550	T	G	59	1	2465	0.95027	0.04973	rs1204485966
STAT1	ENST00000361099.8	1	chr2	190970870	T	G	1216	1216	1216	0.468774	0.531226	rs3771300
STAT1	ENST00000361099.8	2	chr2	191008827	A	T	1179	551	1767	0.681187	0.318813	rs10199181
STAT1	ENST00000361099.8	3	chr2	191013928	C	G	1137	251	2018	0.777949	0.222051	rs6745710
STAT1	ENST00000361099.8	4	chr2	190990795	T	C	1137	147	2165	0.834618	0.165382	rs7562024
STAT1	ENST00000361099.8	5	chr2	190975250	C	T	771	75	2240	0.863531	0.136469	rs1914408
STAT1	ENST00000361099.8	6	chr2	191013761	T	C	759	47	2287	0.88165	0.11835	rs41430444
STAT1	ENST00000361099.8	7	chr2	190975983	C	G	114	24	2311	0.890902	0.109098	rs17749316
STAT1	ENST00000361099.8	8	chr2	190980999	C	G	1094	22	2333	0.899383	0.100617	rs1547550
STAT1	ENST00000361099.8	9	chr2	190985373	A	G	1143	18	2351	0.906322	0.093678	rs2280234
STAT1	ENST00000361099.8	10	chr2	190986474	A	G	246	12	2363	0.910948	0.089052	rs41366946
STAT1	ENST00000361099.8	11	chr2	190972859	G	T	577	9	2372	0.914418	0.085582	rs67960489
STAT1	ENST00000361099.8	12	chr2	191001889	C	T	391	9	2381	0.917887	0.082113	rs11677408
STAT1	ENST00000361099.8	13	chr2	190983314	C	T	58	7	2388	0.920586	0.079414	rs570768424
STAT1	ENST00000361099.8	14	chr2	190994959	A	T	443	6	2394	0.922899	0.077101	rs10190333
STAT1	ENST00000361099.8	15	chr2	190981477	G	A	63	3	2397	0.924056	0.075944	rs3755311
STAT1	ENST00000361099.8	16	chr2	190985840	T	C	1002	3	2400	0.925212	0.074788	rs2280233
STAT1	ENST00000361099.8	17	chr2	191011773	G	C	85	3	2403	0.926369	0.073631	rs45542033
STAT1	ENST00000361099.8	18	chr2	190989697	T	C	595	2	2405	0.92714	0.07286	rs2066797
STAT1	ENST00000361099.8	19	chr2	191007450	C	T	101	2	2407	0.927911	0.072089	rs16833164
STAT1	ENST00000361099.8	20	chr2	190971192	T	C	706	1	2408	0.928296	0.071704	rs7575823
STAT1	ENST00000361099.8	21	chr2	190977714	G	T	154	1	2409	0.928682	0.071318	rs16833141
STAT1	ENST00000361099.8	22	chr2	190986040	C	A	983	1	2410	0.929067	0.070933	rs2280232
STAT1	ENST00000361099.8	23	chr2	190993439	T	G	94	1	2411	0.929453	0.070547	rs11887394
STAT1	ENST00000361099.8	24	chr2	190997357	C	T	78	1	2412	0.929838	0.070162	rs41411149
STAT1	ENST00000361099.8	25	chr2	191002606	C	T	1143	1	2413	0.930224	0.069776	rs10173099
STAT1	ENST00000361099.8	26	chr2	191007581	G	A	56	1	2414	0.930609	0.069391	rs45463799
STAT1	ENST00000361099.8	27	chr2	191009591	G	T	422	1	2415	0.930995	0.069005	rs41507345
STAT1	ENST00000361099.8	28	chr2	191011175	C	A	527	1	2416	0.93138	0.06862	rs13029532
STAT3	ENST00000264657.10	1	chr17	42375526	A	G	1196	1196	1196	0.461064	0.538936	rs12942547
STAT3	ENST00000264657.10	2	chr17	42329511	G	C	1042	518	1714	0.660756	0.339244	rs2293152
STAT3	ENST00000264657.10	3	chr17	42313598	T	C	1050	273	1987	0.765998	0.234002	rs1053023
STAT3	ENST00000264657.10	4	chr17	42356542	T	A	584	78	2065	0.796068	0.203932	rs58523053
STAT3	ENST00000264657.10	5	chr17	42387807	T	G	1105	60	2125	0.819198	0.180802	rs3736164
STAT3	ENST00000264657.10	6	chr17	42344960	G	A	178	43	2168	0.835775	0.164225	rs79179086
STAT3	ENST00000264657.10	7	chr17	42314074	G	A	925	33	2201	0.848497	0.151503	rs1053004
STAT3	ENST00000264657.10	8	chr17	42386961	A	T	122	30	2231	0.860062	0.139938	rs12947808
STAT3	ENST00000264657.10	9	chr17	42324520	C	T	153	16	2247	0.86623	0.13377	rs17881621
STAT3	ENST00000264657.10	10	chr17	42321445	T	A	107	15	2262	0.872012	0.127988	rs76094424
STAT3	ENST00000264657.10	11	chr17	42361714	T	C	142	12	2274	0.876638	0.123362	rs72823022
STAT3	ENST00000264657.10	12	chr17	42385795	T	C	85	10	2284	0.880493	0.119507	rs79044169
STAT3	ENST00000264657.10	13	chr17	42356544	T	A	119	9	2293	0.883963	0.116037	rs1237724873
STAT3	ENST00000264657.10	14	chr17	42356523	G	A	1160	8	2301	0.887047	0.112953	rs3883338
STAT3	ENST00000264657.10	15	chr17	42317162	G	A	172	5	2306	0.888975	0.111025	rs8069115
STAT3	ENST00000264657.10	16	chr17	42327517	T	C	831	5	2311	0.890902	0.109098	rs12103893
STAT3	ENST00000264657.10	17	chr17	42353490	G	A	64	2	2313	0.891673	0.108327	rs115244676
STAT3	ENST00000264657.10	18	chr17	42366772	G	A	58	2	2315	0.892444	0.107556	rs148977808
STAT3	ENST00000264657.10	19	chr17	42317580	C	T	1042	1	2316	0.89283	0.10717	rs8074524
STAT3	ENST00000264657.10	20	chr17	42319718	G	C	63	1	2317	0.893215	0.106785	rs141052465
STAT3	ENST00000264657.10	21	chr17	42322862	G	C	916	1	2318	0.893601	0.106399	rs8081431
STAT3	ENST00000264657.10	22	chr17	42329152	A	T	219	1	2319	0.893986	0.106014	rs17882163
STAT3	ENST00000264657.10	23	chr17	42331385	C	T	380	1	2320	0.894372	0.105628	rs8075442
STAT3	ENST00000264657.10	24	chr17	42333221	G	T	174	1	2321	0.894757	0.105243	rs17881320
STAT3	ENST00000264657.10	25	chr17	42353513	T	A	83	1	2322	0.895143	0.104857	rs116720528
STAT3	ENST00000264657.10	26	chr17	42368034	T	C	106	1	2323	0.895528	0.104472	rs61451079
TARDBP	ENST00000240185.8	1	chr1	11012828	C	T	890	890	890	0.343099	0.656901	rs4133584
TARDBP	ENST00000240185.8	2	chr1	11012817	C	A	390	246	1136	0.437934	0.562066	rs11121680
TARDBP	ENST00000240185.8	3	chr1	11013266	A	C	283	180	1316	0.507325	0.492675	rs61775597
TARDBP	ENST00000240185.8	4	chr1	11019522	A	C	477	101	1417	0.546261	0.453739	rs9430175
TARDBP	ENST00000240185.8	5	chr1	11018668	A	G	174	65	1482	0.571318	0.428682	rs7540903
TARDBP	ENST00000240185.8	6	chr1	11012860	C	T	194	37	1519	0.585582	0.414418	rs79978214
TARDBP	ENST00000240185.8	7	chr1	11019329	G	T	62	37	1556	0.599846	0.400154	rs12404672
TARDBP	ENST00000240185.8	8	chr1	11022862	G	A	54	30	1586	0.611411	0.388589	rs148414479
TARDBP	ENST00000240185.8	9	chr1	11024985	A	G	95	15	1601	0.617194	0.382806	rs114897688
TARDBP	ENST00000240185.8	10	chr1	11014193	A	G	664	7	1608	0.619892	0.380108	rs3765895
TARDBP	ENST00000240185.8	11	chr1	11016728	G	T	60	7	1615	0.622591	0.377409	rs74054478
TARDBP	ENST00000240185.8	12	chr1	11017198	C	T	75	2	1617	0.623362	0.376638	rs72870034
TBL1XR1	ENST00000457928.7	1	chr3	177166939	A	G	1242	1242	1242	0.478797	0.521203	rs10936932
TBL1XR1	ENST00000457928.7	2	chr3	177151190	G	A	1227	656	1898	0.731689	0.268311	rs6778192
TBL1XR1	ENST00000457928.7	3	chr3	177124687	T	C	1167	301	2199	0.847726	0.152274	rs2141599
TBL1XR1	ENST00000457928.7	4	chr3	177151203	A	G	1062	155	2354	0.907479	0.092521	rs2862700
TBL1XR1	ENST00000457928.7	5	chr3	177069910	C	T	1194	73	2427	0.935621	0.064379	rs10936930
TBL1XR1	ENST00000457928.7	6	chr3	177151257	T	C	436	27	2454	0.946029	0.053971	rs6791268
TBL1XR1	ENST00000457928.7	7	chr3	177091140	T	C	467	17	2471	0.952583	0.047417	rs67841243
TBX5	ENST00000405440.7	1	chr12	114378555	C	T	1192	1192	1192	0.459522	0.540478	rs4113925
TBX5	ENST00000405440.7	2	chr12	114383466	A	G	1175	616	1808	0.696993	0.303007	rs1247973
TBX5	ENST00000405440.7	3	chr12	114355435	C	T	1156	306	2114	0.814958	0.185042	rs883079
TBX5	ENST00000405440.7	4	chr12	114405121	C	G	775	128	2242	0.864302	0.135698	rs3782467
TBX5	ENST00000405440.7	5	chr12	114399956	G	A	636	82	2324	0.895914	0.104086	rs1946299
TBX5	ENST00000405440.7	6	chr12	114379515	T	G	943	49	2373	0.914803	0.085197	rs2555031
TBX5	ENST00000405440.7	7	chr12	114376274	T	C	1001	31	2404	0.926754	0.073246	rs7961277
TBX5	ENST00000405440.7	8	chr12	114379724	T	C	1143	20	2424	0.934464	0.065536	rs2555029
TBX5	ENST00000405440.7	9	chr12	114399916	A	G	156	14	2438	0.939861	0.060139	rs79492814
TBX5	ENST00000405440.7	10	chr12	114389878	C	T	878	12	2450	0.944487	0.055513	rs17674849
TBX5	ENST00000405440.7	11	chr12	114362315	T	C	217	8	2458	0.947571	0.052429	rs78766034
TBX5	ENST00000405440.7	12	chr12	114393653	C	T	460	8	2466	0.950655	0.049345	rs3782466
TEK	ENST00000380036.10	1	chr9	27128864	G	A	1275	1275	1275	0.491519	0.508481	rs10812527
TEK	ENST00000380036.10	2	chr9	27202484	C	A	1227	636	1911	0.7367	0.2633	rs1923332
TEK	ENST00000380036.10	3	chr9	27178216	A	C	1204	295	2206	0.850424	0.149576	rs4878359
TEK	ENST00000380036.10	4	chr9	27151396	G	A	1248	165	2371	0.914032	0.085968	rs7034505
TEK	ENST00000380036.10	5	chr9	27224360	A	T	1244	87	2458	0.947571	0.052429	rs7045766
TEK	ENST00000380036.10	6	chr9	27118809	A	G	1201	49	2507	0.966461	0.033539	rs621786
TGFBR1	ENST00000374994.9	1	chr9	99113507	A	C	1179	1179	1179	0.45451	0.54549	rs10739778
TGFBR1	ENST00000374994.9	2	chr9	99112121	A	T	996	469	1648	0.635312	0.364688	rs6478974
TGFBR1	ENST00000374994.9	3	chr9	99111125	C	T	1011	180	1828	0.704703	0.295297	rs10760672
TGFBR1	ENST00000374994.9	4	chr9	99133200	T	A	478	100	1928	0.743254	0.256746	rs10988719
TGFBR1	ENST00000374994.9	5	chr9	99145142	G	A	921	69	1997	0.769854	0.230146	rs10733710
TGFBR1	ENST00000374994.9	6	chr9	99128698	A	G	531	43	2040	0.78643	0.21357	rs7041311
TGFBR1	ENST00000374994.9	7	chr9	99121066	A	G	72	18	2058	0.793369	0.206631	rs1571588
TGFBR1	ENST00000374994.9	8	chr9	99129165	G	C	71	15	2073	0.799152	0.200848	rs56402414
TGFBR1	ENST00000374994.9	9	chr9	99152008	G	A	67	13	2086	0.804163	0.195837	rs76392135
TGFBR1	ENST00000374994.9	10	chr9	99107744	T	G	56	11	2097	0.808404	0.191596	rs75584220
TGFBR1	ENST00000374994.9	11	chr9	99106289	G	A	140	10	2107	0.812259	0.187741	rs10988705
TGFBR1	ENST00000374994.9	12	chr9	99118166	A	G	258	8	2115	0.815343	0.184657	rs73505673
TGFBR1	ENST00000374994.9	13	chr9	99118278	T	C	116	8	2123	0.818427	0.181573	rs75833741
TGFBR1	ENST00000374994.9	14	chr9	99119917	C	A	475	7	2130	0.821126	0.178874	rs10739779
TGFBR1	ENST00000374994.9	15	chr9	99120746	G	C	996	6	2136	0.823439	0.176561	rs7043624
TGFBR1	ENST00000374994.9	16	chr9	99129593	T	C	56	6	2142	0.825752	0.174248	rs149753313
TGFBR1	ENST00000374994.9	17	chr9	99132034	G	A	58	6	2148	0.828065	0.171935	rs79947583
TGFBR1	ENST00000374994.9	18	chr9	99153804	G	A	57	5	2153	0.829992	0.170008	rs79641064
TGFBR1	ENST00000374994.9	19	chr9	99136423	A	G	68	4	2157	0.831534	0.168466	rs11568771
TGFBR1	ENST00000374994.9	20	chr9	99144128	A	G	44	4	2161	0.833076	0.166924	rs11568792
TGFBR1	ENST00000374994.9	21	chr9	99138665	T	C	1032	3	2164	0.834233	0.165767	rs10988723
TGFBR1	ENST00000374994.9	22	chr9	99123789	T	C	421	2	2166	0.835004	0.164996	rs10512263
TGFBR1	ENST00000374994.9	23	chr9	99127945	C	T	419	2	2168	0.835775	0.164225	rs11568753
TGFBR1	ENST00000374994.9	24	chr9	99141658	G	A	418	2	2170	0.836546	0.163454	rs10819640
TGFBR1	ENST00000374994.9	25	chr9	99107507	G	A	989	1	2171	0.836931	0.163069	rs7031309
TGFBR1	ENST00000374994.9	26	chr9	99115817	A	G	50	1	2172	0.837317	0.162683	rs114612015
TGFBR1	ENST00000374994.9	27	chr9	99124144	T	C	58	1	2173	0.837702	0.162298	rs11466457
TGFBR1	ENST00000374994.9	28	chr9	99145390	C	G	182	1	2174	0.838088	0.161912	rs10988725
TMC1	ENST00000297784.10	1	chr9	72597302	A	G	1227	1227	1227	0.473015	0.526985	rs2278669
TMC1	ENST00000297784.10	2	chr9	72790943	T	A	1084	455	1682	0.648419	0.351581	rs1000668
TMC1	ENST00000297784.10	3	chr9	72739414	A	G	599	205	1887	0.727448	0.272552	rs2589628
TMC1	ENST00000297784.10	4	chr9	72685050	T	C	1201	150	2037	0.785274	0.214726	rs2793154
TMC1	ENST00000297784.10	5	chr9	72812073	A	G	858	105	2142	0.825752	0.174248	rs2501916
TMC1	ENST00000297784.10	6	chr9	72570389	A	G	1100	69	2211	0.852352	0.147648	rs10120249
TMC1	ENST00000297784.10	7	chr9	72521873	G	A	1192	31	2242	0.864302	0.135698	rs7022441
TMC1	ENST00000297784.10	8	chr9	72619836	T	A	237	31	2273	0.876253	0.123747	rs7046091
TMC1	ENST00000297784.10	9	chr9	72540054	G	A	132	24	2297	0.885505	0.114495	rs12554647
TMC1	ENST00000297784.10	10	chr9	72715870	G	A	93	21	2318	0.893601	0.106399	rs11525989
TMC1	ENST00000297784.10	11	chr9	72638176	C	T	128	20	2338	0.901311	0.098689	rs11143358
TMC1	ENST00000297784.10	12	chr9	72578867	A	C	70	17	2355	0.907864	0.092136	rs116888485
TMC1	ENST00000297784.10	13	chr9	72834759	T	C	542	14	2369	0.913261	0.086739	rs35158933
TMC1	ENST00000297784.10	14	chr9	72529949	C	G	221	13	2382	0.918273	0.081727	rs11143316
TMC1	ENST00000297784.10	15	chr9	72708509	T	C	58	12	2394	0.922899	0.077101	rs117648038
TMC1	ENST00000297784.10	16	chr9	72735320	G	A	73	12	2406	0.927525	0.072475	rs150460254
TMC1	ENST00000297784.10	17	chr9	72608367	A	G	87	11	2417	0.931766	0.068234	rs375389983
TMC1	ENST00000297784.10	18	chr9	72835290	C	T	89	10	2427	0.935621	0.064379	rs145320288
TMC1	ENST00000297784.10	19	chr9	72739169	T	G	652	9	2436	0.93909	0.06091	rs12343810
TMC1	ENST00000297784.10	20	chr9	72612023	G	C	51	8	2444	0.942174	0.057826	rs143704816
TMC1	ENST00000297784.10	21	chr9	72526851	C	A	268	7	2451	0.944873	0.055127	rs4458930
TMC1	ENST00000297784.10	22	chr9	72782084	T	C	70	7	2458	0.947571	0.052429	rs78980823
TMC1	ENST00000297784.10	23	chr9	72538779	C	T	66	5	2463	0.949499	0.050501	rs73475897
TMC1	ENST00000297784.10	24	chr9	72611930	C	T	1134	5	2468	0.951426	0.048574	rs970386
TMEM63B	ENST00000323267.11	1	chr6	44146179	T	G	1255	1255	1255	0.483809	0.516191	rs4714758
TMEM63B	ENST00000323267.11	2	chr6	44136658	T	C	1156	517	1772	0.683115	0.316885	rs7756198
TMEM63B	ENST00000323267.11	3	chr6	44153477	A	T	990	211	1983	0.764456	0.235544	rs3813503
TMEM63B	ENST00000323267.11	4	chr6	44155142	C	A	654	49	2032	0.783346	0.216654	rs3087926
TMEM63B	ENST00000323267.11	5	chr6	44139204	C	T	1120	43	2075	0.799923	0.200077	rs10456527
TMEM63B	ENST00000323267.11	6	chr6	44143736	G	C	138	42	2117	0.816114	0.183886	rs111758763
TMEM63B	ENST00000323267.11	7	chr6	44142551	A	C	80	24	2141	0.825366	0.174634	rs73429758
TMEM63B	ENST00000323267.11	8	chr6	44152929	C	T	101	23	2164	0.834233	0.165767	rs3734698
TMEM63B	ENST00000323267.11	9	chr6	44151795	G	A	230	17	2181	0.840786	0.159214	rs3734696
TMEM63B	ENST00000323267.11	10	chr6	44128277	G	A	981	15	2196	0.846569	0.153431	rs2096199
TMEM63B	ENST00000323267.11	11	chr6	44133807	C	T	1051	12	2208	0.851195	0.148805	rs4714751
TMEM63B	ENST00000323267.11	12	chr6	44130409	T	C	58	11	2219	0.855436	0.144564	rs78452127
TMEM63B	ENST00000323267.11	13	chr6	44138760	T	C	1202	7	2226	0.858134	0.141866	rs10948124
TMEM63B	ENST00000323267.11	14	chr6	44149870	C	T	417	6	2232	0.860447	0.139553	rs4714761
TMEM63B	ENST00000323267.11	15	chr6	44133685	C	T	1004	5	2237	0.862375	0.137625	rs73429745
TMEM63B	ENST00000323267.11	16	chr6	44143754	G	A	56	5	2242	0.864302	0.135698	rs115956017
TMEM63B	ENST00000323267.11	17	chr6	44149256	A	G	926	4	2246	0.865844	0.134156	rs9369458
TMEM63B	ENST00000323267.11	18	chr6	44131742	A	C	253	3	2249	0.867001	0.132999	rs74484418
TMEM63B	ENST00000323267.11	19	chr6	44149990	A	G	950	3	2252	0.868157	0.131843	rs4711768
TMEM63B	ENST00000323267.11	20	chr6	44138811	C	T	898	2	2254	0.868928	0.131072	rs12663599
TMEM63B	ENST00000323267.11	21	chr6	44138943	C	T	89	2	2256	0.869699	0.130301	rs149363133
TMEM63B	ENST00000323267.11	22	chr6	44140829	G	A	1248	2	2258	0.87047	0.12953	rs6458370
TMEM63B	ENST00000323267.11	23	chr6	44135282	G	C	540	1	2259	0.870856	0.129144	rs59028814
TMEM63B	ENST00000323267.11	24	chr6	44138241	A	G	1019	1	2260	0.871241	0.128759	rs4714755
TMEM63B	ENST00000323267.11	25	chr6	44139308	A	T	450	1	2261	0.871627	0.128373	rs78042411
TMEM63B	ENST00000323267.11	26	chr6	44139452	C	T	514	1	2262	0.872012	0.127988	rs35174285
TMEM63B	ENST00000323267.11	27	chr6	44141662	G	A	60	1	2263	0.872398	0.127602	rs73733841
TMEM63B	ENST00000323267.11	28	chr6	44152556	C	T	550	1	2264	0.872783	0.127217	rs79582609
TNFRSF1A	ENST00000162749.7	1	chr12	6336163	G	C	1245	1245	1245	0.479954	0.520046	rs2284344
TNFRSF1A	ENST00000162749.7	2	chr12	6330304	A	G	1057	466	1711	0.659599	0.340401	rs12426675
TNFRSF1A	ENST00000162749.7	3	chr12	6341779	T	C	978	146	1857	0.715883	0.284117	rs767455
TNFRSF1A	ENST00000162749.7	4	chr12	6341412	A	G	568	76	1933	0.745181	0.254819	rs4149623
TNFRSF1A	ENST00000162749.7	5	chr12	6333180	A	G	878	41	1974	0.760987	0.239013	rs1800692
TNFRSF1A	ENST00000162749.7	6	chr12	6328979	C	T	218	32	2006	0.773323	0.226677	rs4149646
TNFRSF1A	ENST00000162749.7	7	chr12	6340577	C	A	87	32	2038	0.785659	0.214341	rs4149572
TNFRSF1A	ENST00000162749.7	8	chr12	6338191	C	T	155	30	2068	0.797224	0.202776	rs4149579
TNFRSF1A	ENST00000162749.7	9	chr12	6333835	G	A	134	12	2080	0.80185	0.19815	rs4149637
TNFRSF1A	ENST00000162749.7	10	chr12	6332835	T	C	404	7	2087	0.804549	0.195451	rs4149639
TNFRSF1A	ENST00000162749.7	11	chr12	6340218	C	G	545	3	2090	0.805705	0.194295	rs4149573
TNFRSF1A	ENST00000162749.7	12	chr12	6336816	A	C	1102	2	2092	0.806476	0.193524	rs887477
TNFRSF1A	ENST00000162749.7	13	chr12	6330843	T	C	983	1	2093	0.806862	0.193138	rs1800693
TNFRSF1A	ENST00000162749.7	14	chr12	6337611	G	A	748	1	2094	0.807247	0.192753	rs1860545
TNPO2	ENST00000425528.6	1	chr19	12700565	T	C	1029	1029	1029	0.396685	0.603315	rs722571
TNPO2	ENST00000425528.6	2	chr19	12708447	A	T	484	182	1211	0.466847	0.533153	rs77175685
TNPO2	ENST00000425528.6	3	chr19	12705008	A	T	216	91	1302	0.501928	0.498072	rs56703491
TNPO2	ENST00000425528.6	4	chr19	12700231	T	C	1013	74	1376	0.530455	0.469545	rs722572
TNPO2	ENST00000425528.6	5	chr19	12699948	G	A	82	63	1439	0.554742	0.445258	rs77738821
TNPO2	ENST00000425528.6	6	chr19	12715378	T	C	96	63	1502	0.579029	0.420971	rs138458538
TNPO2	ENST00000425528.6	7	chr19	12723561	G	T	62	33	1535	0.59175	0.40825	rs78170634
TNPO2	ENST00000425528.6	8	chr19	12702311	C	T	84	26	1561	0.601773	0.398227	rs116668794
TNPO2	ENST00000425528.6	9	chr19	12719970	A	T	174	25	1586	0.611411	0.388589	rs532556371
TNPO2	ENST00000425528.6	10	chr19	12712352	G	C	740	21	1607	0.619507	0.380493	rs8106490
TNPO2	ENST00000425528.6	11	chr19	12715782	G	A	87	21	1628	0.627602	0.372398	rs8107663
TNPO2	ENST00000425528.6	12	chr19	12716815	C	T	55	17	1645	0.634156	0.365844	rs73922289
TNPO2	ENST00000425528.6	13	chr19	12722543	G	A	80	16	1661	0.640324	0.359676	rs146559543
TNPO2	ENST00000425528.6	14	chr19	12722409	T	C	402	14	1675	0.645721	0.354279	rs8104141
TNPO2	ENST00000425528.6	15	chr19	12702168	G	A	46	4	1679	0.647263	0.352737	rs116518190
TNPO2	ENST00000425528.6	16	chr19	12701934	T	C	390	3	1682	0.648419	0.351581	rs57235722
TNPO2	ENST00000425528.6	17	chr19	12710096	C	G	393	1	1683	0.648805	0.351195	rs28699005
TNPO2	ENST00000425528.6	18	chr19	12717109	C	T	371	1	1684	0.64919	0.35081	rs10412390
TP53	ENST00000269305.9	1	chr17	7676483	G	C	1192	1192	1192	0.459522	0.540478	rs1642785
TP53	ENST00000269305.9	2	chr17	7685993	G	C	825	266	1458	0.562066	0.437934	rs8064946
TP53	ENST00000269305.9	3	chr17	7674797	T	C	668	145	1603	0.617965	0.382035	rs1625895
TP53	ENST00000269305.9	4	chr17	7669124	C	T	213	105	1708	0.658443	0.341557	rs4968187
TP53	ENST00000269305.9	5	chr17	7684581	T	C	790	72	1780	0.686199	0.313801	rs17881035
TP53	ENST00000269305.9	6	chr17	7673183	G	A	77	47	1827	0.704318	0.295682	rs77697176
TP53	ENST00000269305.9	7	chr17	7677623	C	T	258	42	1869	0.720509	0.279491	rs9897559
TP53	ENST00000269305.9	8	chr17	7674089	A	C	675	20	1889	0.728219	0.271781	rs12951053
TP53	ENST00000269305.9	9	chr17	7676154	G	C	1169	13	1902	0.733231	0.266769	rs1042522
TP53	ENST00000269305.9	10	chr17	7677910	G	A	195	8	1910	0.736315	0.263685	rs8078476
TP53	ENST00000269305.9	11	chr17	7686806	A	G	167	7	1917	0.739013	0.260987	rs9905505
TP53	ENST00000269305.9	12	chr17	7685432	G	T	97	4	1921	0.740555	0.259445	rs17883687
TP53	ENST00000269305.9	13	chr17	7676301	G	T	366	3	1924	0.741712	0.258288	rs17883323
TP53	ENST00000269305.9	14	chr17	7677806	A	G	789	3	1927	0.742868	0.257132	rs1642782
TP53	ENST00000269305.9	15	chr17	7684688	A	C	501	3	1930	0.744025	0.255975	rs9903378
TP53	ENST00000269305.9	16	chr17	7676734	C	T	366	1	1931	0.74441	0.25559	rs8079544
TP53	ENST00000269305.9	17	chr17	7687141	A	G	62	1	1932	0.744796	0.255204	rs17883908
TP63	ENST00000264731.8	1	chr3	189718238	A	T	1327	1327	1327	0.511565	0.488435	rs11713345
TP63	ENST00000264731.8	2	chr3	189783167	C	T	1283	641	1968	0.758674	0.241326	rs1515502
TP63	ENST00000264731.8	3	chr3	189823403	G	A	1248	324	2292	0.883577	0.116423	rs6777728
TP63	ENST00000264731.8	4	chr3	189653225	C	A	1221	145	2437	0.939476	0.060524	rs1920266
TP63	ENST00000264731.8	5	chr3	189677136	T	C	1215	74	2511	0.968003	0.031997	rs61623586
TPM2	ENST00000645482.3	1	chr9	35686410	T	G	1191	1191	1191	0.459136	0.540864	rs1243872
TPM2	ENST00000645482.3	2	chr9	35683885	A	T	1152	408	1599	0.616423	0.383577	rs1998308
TPM2	ENST00000645482.3	3	chr9	35686379	G	A	1058	221	1820	0.701619	0.298381	rs760402
TPM2	ENST00000645482.3	4	chr9	35683152	G	A	171	44	1864	0.718581	0.281419	rs79882576
TPM2	ENST00000645482.3	5	chr9	35689376	T	C	1166	39	1903	0.733616	0.266384	rs2145925
TPM2	ENST00000645482.3	6	chr9	35684090	C	T	63	12	1915	0.738242	0.261758	rs75065355
TPM2	ENST00000645482.3	7	chr9	35683826	T	G	63	8	1923	0.741326	0.258674	rs115268255
TPM2	ENST00000645482.3	8	chr9	35687559	G	C	735	5	1928	0.743254	0.256746	rs3793537
TPM2	ENST00000645482.3	9	chr9	35683151	C	T	223	2	1930	0.744025	0.255975	rs56249943
TPM2	ENST00000645482.3	10	chr9	35683476	C	G	858	2	1932	0.744796	0.255204	rs2789750
TPM3	ENST00000651641.1	1	chr1	154184614	T	C	1280	1280	1280	0.493446	0.506554	rs11265251
TPM3	ENST00000651641.1	2	chr1	154176653	G	A	989	291	1571	0.605628	0.394372	rs4845603
TPM3	ENST00000651641.1	3	chr1	154164115	C	A	653	212	1783	0.687355	0.312645	rs12063890
TPM3	ENST00000651641.1	4	chr1	154191663	A	C	338	103	1886	0.727062	0.272938	rs3811454
TPM3	ENST00000651641.1	5	chr1	154188389	G	A	1077	41	1927	0.742868	0.257132	rs12026475
TPM3	ENST00000651641.1	6	chr1	154166146	C	T	70	25	1952	0.752506	0.247494	rs114799756
TPM3	ENST00000651641.1	7	chr1	154177972	C	A	735	23	1975	0.761372	0.238628	rs4620534
TPM3	ENST00000651641.1	8	chr1	154163604	T	C	86	21	1996	0.769468	0.230532	rs34629044
TPM3	ENST00000651641.1	9	chr1	154186405	T	G	96	18	2014	0.776407	0.223593	rs10797051
TPM3	ENST00000651641.1	10	chr1	154181465	T	C	82	17	2031	0.782961	0.217039	rs115298236
TPM3	ENST00000651641.1	11	chr1	154172205	A	T	549	10	2041	0.786816	0.213184	rs34335016
TPM3	ENST00000651641.1	12	chr1	154169432	A	G	920	4	2045	0.788358	0.211642	rs4845364
TPM3	ENST00000651641.1	13	chr1	154164689	C	T	782	3	2048	0.789514	0.210486	rs12026177
TPM3	ENST00000651641.1	14	chr1	154162081	A	C	1027	2	2050	0.790285	0.209715	rs3196889
TREX1	ENST00000625293.3	1	chr3	48467186	T	C	1135	1135	1135	0.437548	0.562452	rs11797
TREX1	ENST00000625293.3	2	chr3	48466268	T	C	495	284	1419	0.547032	0.452968	rs3135941
TREX1	ENST00000625293.3	3	chr3	48467567	G	A	176	123	1542	0.594449	0.405551	rs3135945
TREX1	ENST00000625293.3	4	chr3	48467637	T	C	168	87	1629	0.627988	0.372012	rs3135946
TREX1	ENST00000625293.3	5	chr3	48467117	T	C	45	26	1655	0.638011	0.361989	rs3135944
TRPA1	ENST00000262209.5	1	chr8	72051061	A	G	1262	1262	1262	0.486507	0.513493	rs1025929
TRPA1	ENST00000262209.5	2	chr8	72024002	C	A	1164	542	1804	0.695451	0.304549	rs1384001
TRPA1	ENST00000262209.5	3	chr8	72021539	A	T	1102	252	2056	0.792598	0.207402	rs2044270
TRPA1	ENST00000262209.5	4	chr8	72075149	A	T	868	118	2174	0.838088	0.161912	rs2278653
TRPA1	ENST00000262209.5	5	chr8	72028626	A	G	841	63	2237	0.862375	0.137625	rs4738202
TRPA1	ENST00000262209.5	6	chr8	72057028	A	C	528	32	2269	0.874711	0.125289	rs3779752
TRPA1	ENST00000262209.5	7	chr8	72021397	C	T	722	30	2299	0.886276	0.113724	rs6996723
TRPA1	ENST00000262209.5	8	chr8	72024838	T	C	60	14	2313	0.891673	0.108327	rs138925606
TRPA1	ENST00000262209.5	9	chr8	72025390	A	G	659	14	2327	0.89707	0.10293	rs6989568
TRPA1	ENST00000262209.5	10	chr8	72071275	T	C	78	10	2337	0.900925	0.099075	rs77089126
TRPA1	ENST00000262209.5	11	chr8	72060563	C	T	1080	9	2346	0.904395	0.095605	rs10104927
TRPA1	ENST00000262209.5	12	chr8	72032382	G	A	118	8	2354	0.907479	0.092521	rs78574213
TRPA1	ENST00000262209.5	13	chr8	72041182	T	C	90	7	2361	0.910177	0.089823	rs72659651
TRPA1	ENST00000262209.5	14	chr8	72046564	G	A	83	7	2368	0.912876	0.087124	rs61757563
TRPA1	ENST00000262209.5	15	chr8	72021797	A	G	786	5	2373	0.914803	0.085197	rs7827617
TRPA1	ENST00000262209.5	16	chr8	72067167	A	G	61	5	2378	0.916731	0.083269	rs76600636
TRPA1	ENST00000262209.5	17	chr8	72035572	G	T	131	4	2382	0.918273	0.081727	rs75161589
TRPA1	ENST00000262209.5	18	chr8	72025419	T	C	627	3	2385	0.919429	0.080571	rs62519223
TRPA1	ENST00000262209.5	19	chr8	72028628	A	G	200	3	2388	0.920586	0.079414	rs71525149
TRPA1	ENST00000262209.5	20	chr8	72057942	C	T	178	3	2391	0.921742	0.078258	rs7841649
TRPA1	ENST00000262209.5	21	chr8	72021286	A	G	629	1	2392	0.922128	0.077872	rs6996413
TRPA1	ENST00000262209.5	22	chr8	72025332	C	T	74	1	2393	0.922513	0.077487	rs12549174
TRPA1	ENST00000262209.5	23	chr8	72026122	A	C	797	1	2394	0.922899	0.077101	rs2305018
TRPA1	ENST00000262209.5	24	chr8	72029139	T	A	144	1	2395	0.923285	0.076715	rs13258396
TRPA1	ENST00000262209.5	25	chr8	72031919	T	A	717	1	2396	0.92367	0.07633	rs13252489
TRPA1	ENST00000262209.5	26	chr8	72040923	C	T	884	1	2397	0.924056	0.075944	rs1025926
TRPA1	ENST00000262209.5	27	chr8	72041999	C	T	67	1	2398	0.924441	0.075559	rs62519224
TRPA1	ENST00000262209.5	28	chr8	72049939	T	A	321	1	2399	0.924827	0.075173	rs7018400
TRPA1	ENST00000262209.5	29	chr8	72054897	T	G	61	1	2400	0.925212	0.074788	rs77159086
TRPA1	ENST00000262209.5	30	chr8	72065673	T	C	177	1	2401	0.925598	0.074402	rs77069891
TRPA1	ENST00000262209.5	31	chr8	72073994	A	C	1146	1	2402	0.925983	0.074017	rs1968584
TRPM4	ENST00000252826.10	1	chr19	49172482	G	A	1175	1175	1175	0.452968	0.547032	rs11083964
TRPM4	ENST00000252826.10	2	chr19	49158325	T	C	1073	588	1763	0.679645	0.320355	rs3760664
TRPM4	ENST00000252826.10	3	chr19	49162083	G	A	1105	222	1985	0.765227	0.234773	rs11083963
TRPM4	ENST00000252826.10	4	chr19	49158290	A	G	867	133	2118	0.8165	0.1835	rs11882563
TRPM4	ENST00000252826.10	5	chr19	49203479	T	G	615	77	2195	0.846184	0.153816	rs1716274
TRPM4	ENST00000252826.10	6	chr19	49200507	A	G	1064	62	2257	0.870085	0.129915	rs10403114
TRPM4	ENST00000252826.10	7	chr19	49185599	C	T	380	52	2309	0.890131	0.109869	rs62127952
TRPM4	ENST00000252826.10	8	chr19	49198678	G	A	278	26	2335	0.900154	0.099846	rs113808196
TRPM4	ENST00000252826.10	9	chr19	49186047	A	G	692	17	2352	0.906708	0.093292	rs1177823
TRPM4	ENST00000252826.10	10	chr19	49201451	A	G	1116	16	2368	0.912876	0.087124	rs1175809
TRPM4	ENST00000252826.10	11	chr19	49157855	G	A	576	14	2382	0.918273	0.081727	rs3760663
TRPM4	ENST00000252826.10	12	chr19	49158583	G	A	526	13	2395	0.923285	0.076715	rs4802577
TRPM4	ENST00000252826.10	13	chr19	49210611	G	A	90	11	2406	0.927525	0.072475	rs76193804
TRPM4	ENST00000252826.10	14	chr19	49178524	A	G	77	8	2414	0.930609	0.069391	rs79932706
TRPM4	ENST00000252826.10	15	chr19	49166304	C	G	512	7	2421	0.933308	0.066692	rs73048855
TRPM4	ENST00000252826.10	16	chr19	49208265	C	T	67	7	2428	0.936006	0.063994	rs117304019
TRPM4	ENST00000252826.10	17	chr19	49186417	G	A	1131	6	2434	0.938319	0.061681	rs35301859
TRPM4	ENST00000252826.10	18	chr19	49190091	G	T	53	5	2439	0.940247	0.059753	rs7256621
TRPM4	ENST00000252826.10	19	chr19	49204226	C	G	275	4	2443	0.941789	0.058211	rs8102442
TRPM4	ENST00000252826.10	20	chr19	49168250	G	A	63	3	2446	0.942945	0.057055	rs78444754
TRPM4	ENST00000252826.10	21	chr19	49170761	C	T	148	3	2449	0.944102	0.055898	rs918622
TRPM4	ENST00000252826.10	22	chr19	49162194	A	C	1071	2	2451	0.944873	0.055127	rs12980226
TRPM4	ENST00000252826.10	23	chr19	49158421	G	C	775	1	2452	0.945258	0.054742	rs3760665
TRPM4	ENST00000252826.10	24	chr19	49180196	C	T	88	1	2453	0.945644	0.054356	rs75091194
TRPM4	ENST00000252826.10	25	chr19	49181329	T	A	71	1	2454	0.946029	0.053971	rs11668638
TRPM4	ENST00000252826.10	26	chr19	49186434	C	G	55	1	2455	0.946415	0.053585	rs145324482
TRPM4	ENST00000252826.10	27	chr19	49190567	A	G	638	1	2456	0.9468	0.0532	rs1175795
TRPV3	ENST00000576742.6	1	chr17	3553441	T	C	1282	1282	1282	0.494217	0.505783	rs4790519
TRPV3	ENST00000576742.6	2	chr17	3526977	A	G	1256	624	1906	0.734773	0.265227	rs11657715
TRPV3	ENST00000576742.6	3	chr17	3517724	A	G	1166	318	2224	0.857363	0.142637	rs72634008
TRPV3	ENST00000576742.6	4	chr17	3513261	C	A	1201	145	2369	0.913261	0.086739	rs7208811
TRPV3	ENST00000576742.6	5	chr17	3532397	C	T	1188	80	2449	0.944102	0.055898	rs448402
TRPV3	ENST00000576742.6	6	chr17	3520284	A	C	1095	38	2487	0.958751	0.041249	rs12944105
TRPV4	ENST00000261740.7	1	chr12	109783826	G	C	1249	1249	1249	0.481496	0.518504	rs10774894
TRPV4	ENST00000261740.7	2	chr12	109828470	G	A	1174	527	1776	0.684657	0.315343	rs4766633
TRPV4	ENST00000261740.7	3	chr12	109786369	A	G	1179	305	2081	0.802236	0.197764	rs11068274
TRPV4	ENST00000261740.7	4	chr12	109805275	C	G	1061	131	2212	0.852737	0.147263	rs1558882
TRPV4	ENST00000261740.7	5	chr12	109833148	A	G	852	62	2274	0.876638	0.123362	rs4635144
TRPV4	ENST00000261740.7	6	chr12	109795721	A	G	1124	41	2315	0.892444	0.107556	rs10774900
TRPV4	ENST00000261740.7	7	chr12	109815241	C	T	237	20	2335	0.900154	0.099846	rs61943778
TRPV4	ENST00000261740.7	8	chr12	109800791	G	A	62	17	2352	0.906708	0.093292	rs3742033
TRPV4	ENST00000261740.7	9	chr12	109820516	A	T	839	15	2367	0.91249	0.08751	rs10850811
TRPV4	ENST00000261740.7	10	chr12	109794227	G	A	382	10	2377	0.916345	0.083655	rs59870578
TRPV4	ENST00000261740.7	11	chr12	109783834	G	A	63	7	2384	0.919044	0.080956	rs75087758
TRPV4	ENST00000261740.7	12	chr12	109824349	T	A	994	7	2391	0.921742	0.078258	rs61940870
TRPV4	ENST00000261740.7	13	chr12	109832644	C	A	433	5	2396	0.92367	0.07633	rs76088085
TRPV4	ENST00000261740.7	14	chr12	109800676	G	A	443	4	2400	0.925212	0.074788	rs1344554
TRPV4	ENST00000261740.7	15	chr12	109819550	T	C	95	4	2404	0.926754	0.073246	rs139442840
TRPV4	ENST00000261740.7	16	chr12	109788118	C	G	1205	3	2407	0.927911	0.072089	rs7299388
TRPV4	ENST00000261740.7	17	chr12	109783830	G	A	123	2	2409	0.928682	0.071318	rs56097017
TRPV4	ENST00000261740.7	18	chr12	109786206	T	G	140	1	2410	0.929067	0.070933	rs78287613
TRPV4	ENST00000261740.7	19	chr12	109787193	G	A	98	1	2411	0.929453	0.070547	rs78292547
TRPV4	ENST00000261740.7	20	chr12	109789562	G	C	67	1	2412	0.929838	0.070162	rs149256461
TRPV4	ENST00000261740.7	21	chr12	109792907	G	A	730	1	2413	0.930224	0.069776	rs56186049
TRPV4	ENST00000261740.7	22	chr12	109794243	G	C	145	1	2414	0.930609	0.069391	rs56214813
TRPV4	ENST00000261740.7	23	chr12	109795486	T	G	631	1	2415	0.930995	0.069005	rs12578919
TRPV4	ENST00000261740.7	24	chr12	109804984	A	G	59	1	2416	0.93138	0.06862	rs78756703
TRPV4	ENST00000261740.7	25	chr12	109811140	A	G	826	1	2417	0.931766	0.068234	rs10850801
TRPV4	ENST00000261740.7	26	chr12	109811271	C	T	244	1	2418	0.932151	0.067849	rs74985541
TRPV4	ENST00000261740.7	27	chr12	109828099	T	C	119	1	2419	0.932537	0.067463	rs7972913
TRPV4	ENST00000261740.7	28	chr12	109830650	T	G	132	1	2420	0.932922	0.067078	rs61002850
TRPV4	ENST00000261740.7	29	chr12	109831711	C	A	427	1	2421	0.933308	0.066692	rs77877120
TRPV4	ENST00000261740.7	30	chr12	109832228	G	A	140	1	2422	0.933693	0.066307	rs76273762
TSHR	ENST00000298171.7	1	chr14	80998557	T	C	1335	1335	1335	0.514649	0.485351	rs2284730
TSHR	ENST00000298171.7	2	chr14	81141586	T	C	1187	574	1909	0.735929	0.264071	rs2300542
TSHR	ENST00000298171.7	3	chr14	81111868	T	C	1220	287	2196	0.846569	0.153431	rs10146801
TSHR	ENST00000298171.7	4	chr14	80963119	G	C	1070	160	2356	0.90825	0.09175	rs179245
TSHR	ENST00000298171.7	5	chr14	81145575	G	C	938	79	2435	0.938705	0.061295	rs2288495
TSHR	ENST00000298171.7	6	chr14	81114157	T	A	1162	39	2474	0.953739	0.046261	rs11159492
TTR	ENST00000237014.8	1	chr18	31592513	G	T	1163	1163	1163	0.448342	0.551658	rs723744
TTR	ENST00000237014.8	2	chr18	31593717	C	G	1097	234	1397	0.538551	0.461449	rs1080093
TTR	ENST00000237014.8	3	chr18	31597008	T	G	1065	175	1572	0.606014	0.393986	rs3794884
TTR	ENST00000237014.8	4	chr18	31592902	G	A	118	66	1638	0.631457	0.368543	rs1800458
TTR	ENST00000237014.8	5	chr18	31598416	T	G	464	38	1676	0.646106	0.353894	rs1667251
TTR	ENST00000237014.8	6	chr18	31593832	A	G	1003	30	1706	0.657672	0.342328	rs1080094
TTR	ENST00000237014.8	7	chr18	31592180	A	G	145	11	1717	0.661912	0.338088	rs7231173
TTR	ENST00000237014.8	8	chr18	31598477	T	C	72	11	1728	0.666153	0.333847	rs79483763
TTR	ENST00000237014.8	9	chr18	31595044	T	A	222	10	1738	0.670008	0.329992	rs59882235
TTR	ENST00000237014.8	10	chr18	31592074	A	G	262	3	1741	0.671164	0.328836	rs9304103
TTR	ENST00000237014.8	11	chr18	31596910	G	C	1040	2	1743	0.671935	0.328065	rs7235277
TTR	ENST00000237014.8	12	chr18	31597868	T	C	442	2	1745	0.672706	0.327294	rs1791227
TTR	ENST00000237014.8	13	chr18	31596497	C	A	1051	1	1746	0.673092	0.326908	rs3764476
TTR	ENST00000237014.8	14	chr18	31597853	A	T	71	1	1747	0.673477	0.326523	rs58678032
TTR	ENST00000237014.8	15	chr18	31598550	G	C	292	1	1748	0.673863	0.326137	rs36204272
TUBB2B	ENST00000259818.8	1	chr6	3226966	T	G	487	487	487	0.187741	0.812259	rs7774831
TUBB2B	ENST00000259818.8	2	chr6	3225525	C	A	423	353	840	0.323824	0.676176	rs2259136
TUBB2B	ENST00000259818.8	3	chr6	3226739	C	T	103	88	928	0.357749	0.642251	rs41300841
TUBB2B	ENST00000259818.8	4	chr6	3226849	C	A	97	83	1011	0.389746	0.610254	rs13217575
TUBB2B	ENST00000259818.8	5	chr6	3227293	G	C	91	50	1061	0.409021	0.590979	rs78466513
TUBB2B	ENST00000259818.8	6	chr6	3226850	T	C	49	21	1082	0.417116	0.582884	rs188893897
TUBB2B	ENST00000259818.8	7	chr6	3226803	G	A	403	4	1086	0.418658	0.581342	rs73349465
TUBB4A	ENST00000264071.7	1	chr19	6494904	C	G	1124	1124	1124	0.433308	0.566692	rs3099129
TUBB4A	ENST00000264071.7	2	chr19	6494491	T	C	1081	591	1715	0.661141	0.338859	rs1053377
TUBB4A	ENST00000264071.7	3	chr19	6495725	A	G	1120	276	1991	0.76754	0.23246	rs2071347
TUBB4A	ENST00000264071.7	4	chr19	6494360	G	C	948	108	2099	0.809175	0.190825	rs1053395
TUBB4A	ENST00000264071.7	5	chr19	6501987	C	T	565	76	2175	0.838473	0.161527	rs11672092
TUBB4A	ENST00000264071.7	6	chr19	6500881	G	T	802	49	2224	0.857363	0.142637	rs348396
TUBB4A	ENST00000264071.7	7	chr19	6499463	C	T	262	33	2257	0.870085	0.129915	rs72987303
TUBB4A	ENST00000264071.7	8	chr19	6502126	C	A	540	25	2282	0.879722	0.120278	rs390530
TUBB4A	ENST00000264071.7	9	chr19	6495053	C	G	935	12	2294	0.884348	0.115652	rs446199
TUBB4A	ENST00000264071.7	10	chr19	6495068	G	C	414	10	2304	0.888204	0.111796	rs449824
TUBB4A	ENST00000264071.7	11	chr19	6494464	A	T	163	4	2308	0.889746	0.110254	rs73920690
TUBB4A	ENST00000264071.7	12	chr19	6499672	T	A	63	4	2312	0.891288	0.108712	rs78959822
TUBB4A	ENST00000264071.7	13	chr19	6496157	G	A	180	2	2314	0.892059	0.107941	rs61741669
TUBB4A	ENST00000264071.7	14	chr19	6499718	C	T	51	2	2316	0.89283	0.10717	rs8105237
TUBB4A	ENST00000264071.7	15	chr19	6495111	C	T	54	1	2317	0.893215	0.106785	rs113953942
TUBB4A	ENST00000264071.7	16	chr19	6498252	T	C	103	1	2318	0.893601	0.106399	rs78017376
TWIST2	ENST00000612363.2	1	chr2	238874016	T	C	1310	1310	1310	0.505012	0.494988	rs36197001
TWIST2	ENST00000612363.2	2	chr2	238898951	A	G	1292	640	1950	0.751735	0.248265	rs36191898
TWIST2	ENST00000612363.2	3	chr2	238855097	A	G	1181	291	2241	0.863917	0.136083	rs36146170
TWIST2	ENST00000612363.2	4	chr2	238868186	T	C	1227	154	2395	0.923285	0.076715	rs36171175
TWIST2	ENST00000612363.2	5	chr2	238897365	T	G	1246	81	2476	0.95451	0.04549	rs4072448
UBTF	ENST00000436088.6	1	chr17	44205669	C	T	1107	1107	1107	0.426754	0.573246	rs9910055
UBTF	ENST00000436088.6	2	chr17	44216969	A	C	820	230	1337	0.51542	0.48458	rs2269906
UBTF	ENST00000436088.6	3	chr17	44210760	T	G	400	141	1478	0.569776	0.430224	rs2526011
UBTF	ENST00000436088.6	4	chr17	44212647	G	A	1041	101	1579	0.608712	0.391288	rs2855818
UBTF	ENST00000436088.6	5	chr17	44205803	A	G	90	58	1637	0.631072	0.368928	rs80038530
UBTF	ENST00000436088.6	6	chr17	44211293	G	A	237	46	1683	0.648805	0.351195	rs2228196
UBTF	ENST00000436088.6	7	chr17	44213492	G	A	66	41	1724	0.664611	0.335389	rs2855819
UBTF	ENST00000436088.6	8	chr17	44213719	C	T	61	35	1759	0.678103	0.321897	rs372618602
UBTF	ENST00000436088.6	9	chr17	44211020	G	A	92	15	1774	0.683886	0.316114	rs2097819
UBTF	ENST00000436088.6	10	chr17	44213411	C	T	96	12	1786	0.688512	0.311488	rs73983959
UBTF	ENST00000436088.6	11	chr17	44205401	C	T	93	10	1796	0.692367	0.307633	rs73316181
UBTF	ENST00000436088.6	12	chr17	44214290	A	G	70	8	1804	0.695451	0.304549	rs77142381
UBTF	ENST00000436088.6	13	chr17	44209754	C	T	48	7	1811	0.69815	0.30185	rs74991131
UBTF	ENST00000436088.6	14	chr17	44209806	C	G	126	7	1818	0.700848	0.299152	rs79767766
UBTF	ENST00000436088.6	15	chr17	44206880	G	A	70	5	1823	0.702776	0.297224	rs149845965
UBTF	ENST00000436088.6	16	chr17	44206926	C	T	58	5	1828	0.704703	0.295297	rs117467674
UBTF	ENST00000436088.6	17	chr17	44206670	C	T	58	4	1832	0.706245	0.293755	rs3169720
UBTF	ENST00000436088.6	18	chr17	44217650	C	G	132	4	1836	0.707787	0.292213	rs59502753
UBTF	ENST00000436088.6	19	chr17	44210759	C	T	64	3	1839	0.708944	0.291056	rs113588554
UBTF	ENST00000436088.6	20	chr17	44215877	C	T	105	3	1842	0.7101	0.2899	rs115183012
UBTF	ENST00000436088.6	21	chr17	44209291	G	C	68	2	1844	0.710871	0.289129	rs75987409
UBTF	ENST00000436088.6	22	chr17	44217014	G	C	82	2	1846	0.711642	0.288358	rs79400216
UBTF	ENST00000436088.6	23	chr17	44217094	A	G	821	1	1847	0.712028	0.287972	rs2269905
UMOD	ENST00000396138.9	1	chr16	20348779	G	A	1107	1107	1107	0.426754	0.573246	rs7193058
UMOD	ENST00000396138.9	2	chr16	20334293	G	A	753	390	1497	0.577101	0.422899	rs1123670
UMOD	ENST00000396138.9	3	chr16	20347945	G	T	875	203	1700	0.655359	0.344641	rs28640218
UMOD	ENST00000396138.9	4	chr16	20339137	A	C	663	107	1807	0.696608	0.303392	rs71384446
UMOD	ENST00000396138.9	5	chr16	20346076	G	A	909	63	1870	0.720894	0.279106	rs4506906
UMOD	ENST00000396138.9	6	chr16	20337732	G	C	134	53	1923	0.741326	0.258674	rs72776659
UMOD	ENST00000396138.9	7	chr16	20347972	A	G	57	31	1954	0.753277	0.246723	rs77171110
UMOD	ENST00000396138.9	8	chr16	20340615	G	A	809	26	1980	0.7633	0.2367	rs7198000
UMOD	ENST00000396138.9	9	chr16	20333210	G	A	72	21	2001	0.771396	0.228604	rs111699931
UMOD	ENST00000396138.9	10	chr16	20335834	G	A	743	18	2019	0.778335	0.221665	rs4635355
UMOD	ENST00000396138.9	11	chr16	20346757	G	A	85	14	2033	0.783732	0.216268	rs115612278
UMOD	ENST00000396138.9	12	chr16	20352517	A	G	463	14	2047	0.789129	0.210871	rs76563024
UMOD	ENST00000396138.9	13	chr16	20344185	A	C	65	13	2060	0.79414	0.20586	rs1965403280
UMOD	ENST00000396138.9	14	chr16	20337253	G	A	54	9	2069	0.79761	0.20239	rs116674896
UMOD	ENST00000396138.9	15	chr16	20337673	C	T	63	7	2076	0.800308	0.199692	rs72776658
UMOD	ENST00000396138.9	16	chr16	20347362	G	C	635	7	2083	0.803007	0.196993	rs7204210
UMOD	ENST00000396138.9	17	chr16	20339125	G	A	71	5	2088	0.804934	0.195066	rs111624876
UMOD	ENST00000396138.9	18	chr16	20341541	G	C	458	5	2093	0.806862	0.193138	rs9928757
UMOD	ENST00000396138.9	19	chr16	20342048	C	T	187	5	2098	0.80879	0.19121	rs75459600
UMOD	ENST00000396138.9	20	chr16	20333184	G	A	86	4	2102	0.810332	0.189668	rs113468667
UMOD	ENST00000396138.9	21	chr16	20336899	T	C	59	2	2104	0.811103	0.188897	rs116189548
UMOD	ENST00000396138.9	22	chr16	20333567	C	T	92	1	2105	0.811488	0.188512	rs77999388
UMOD	ENST00000396138.9	23	chr16	20334709	C	A	54	1	2106	0.811874	0.188126	rs114985207
UMOD	ENST00000396138.9	24	chr16	20342590	G	A	55	1	2107	0.812259	0.187741	rs183820492
UMOD	ENST00000396138.9	25	chr16	20345004	G	T	560	1	2108	0.812645	0.187355	rs34356953
UNC13A	ENST00000519716.7	1	chr19	17651527	C	G	1237	1237	1237	0.47687	0.52313	rs11668114
UNC13A	ENST00000519716.7	2	chr19	17628521	C	T	1109	585	1822	0.70239	0.29761	rs10404013
UNC13A	ENST00000519716.7	3	chr19	17661907	C	T	1145	314	2136	0.823439	0.176561	rs4808090
UNC13A	ENST00000519716.7	4	chr19	17610658	C	T	1143	167	2303	0.887818	0.112182	rs10414024
UNC13A	ENST00000519716.7	5	chr19	17684551	C	G	946	100	2403	0.926369	0.073631	rs8106359
UNC13A	ENST00000519716.7	6	chr19	17631660	C	T	1015	64	2467	0.951041	0.048959	rs4239633
VAPB	ENST00000475243.6	1	chr20	58449485	T	C	1272	1272	1272	0.490362	0.509638	rs6015274
VAPB	ENST00000475243.6	2	chr20	58414968	A	G	1184	531	1803	0.695066	0.304934	rs6026251
VAPB	ENST00000475243.6	3	chr20	58419026	A	G	835	201	2004	0.772552	0.227448	rs6128337
VAPB	ENST00000475243.6	4	chr20	58415094	A	G	544	98	2102	0.810332	0.189668	rs13045272
VAPB	ENST00000475243.6	5	chr20	58438817	G	A	813	31	2133	0.822282	0.177718	rs2234489
VAPB	ENST00000475243.6	6	chr20	58409296	C	A	1190	27	2160	0.832691	0.167309	rs6026244
VAPB	ENST00000475243.6	7	chr20	58416538	G	A	72	23	2183	0.841557	0.158443	rs76069705
VAPB	ENST00000475243.6	8	chr20	58409292	A	G	278	22	2205	0.850039	0.149961	rs720426
VAPB	ENST00000475243.6	9	chr20	58435423	C	G	102	22	2227	0.85852	0.14148	rs73616272
VAPB	ENST00000475243.6	10	chr20	58413130	A	G	58	13	2240	0.863531	0.136469	rs6070460
VAPB	ENST00000475243.6	11	chr20	58393505	G	A	217	12	2252	0.868157	0.131843	rs56140076
VAPB	ENST00000475243.6	12	chr20	58408693	C	T	93	12	2264	0.872783	0.127217	rs73915874
VAPB	ENST00000475243.6	13	chr20	58419576	T	C	112	9	2273	0.876253	0.123747	rs6026257
VAPB	ENST00000475243.6	14	chr20	58403078	C	G	79	8	2281	0.879337	0.120663	rs62205695
VAPB	ENST00000475243.6	15	chr20	58421337	A	G	52	7	2288	0.882035	0.117965	rs149288185
VAPB	ENST00000475243.6	16	chr20	58402562	C	T	615	6	2294	0.884348	0.115652	rs6070458
VAPB	ENST00000475243.6	17	chr20	58414980	C	T	130	5	2299	0.886276	0.113724	rs62205704
VAPB	ENST00000475243.6	18	chr20	58417174	A	G	1210	5	2304	0.888204	0.111796	rs2284883
VAPB	ENST00000475243.6	19	chr20	58395592	G	T	219	4	2308	0.889746	0.110254	rs35806690
VAPB	ENST00000475243.6	20	chr20	58437885	G	C	1190	4	2312	0.891288	0.108712	rs3787147
VAPB	ENST00000475243.6	21	chr20	58389869	C	T	948	2	2314	0.892059	0.107941	rs6015262
VAPB	ENST00000475243.6	22	chr20	58395785	T	G	55	2	2316	0.89283	0.10717	rs6026234
VAPB	ENST00000475243.6	23	chr20	58398310	G	A	95	2	2318	0.893601	0.106399	rs11086643
VAPB	ENST00000475243.6	24	chr20	58400605	T	A	514	2	2320	0.894372	0.105628	rs2300761
VAPB	ENST00000475243.6	25	chr20	58404859	A	G	86	2	2322	0.895143	0.104857	rs73179875
VAPB	ENST00000475243.6	26	chr20	58391534	G	T	94	1	2323	0.895528	0.104472	rs140191266
VAPB	ENST00000475243.6	27	chr20	58395851	T	A	564	1	2324	0.895914	0.104086	rs73295002
VAPB	ENST00000475243.6	28	chr20	58396291	C	A	205	1	2325	0.896299	0.103701	rs6026235
VAPB	ENST00000475243.6	29	chr20	58403044	G	A	962	1	2326	0.896685	0.103315	rs2268925
VAPB	ENST00000475243.6	30	chr20	58414983	G	T	391	1	2327	0.89707	0.10293	rs146899375
VAPB	ENST00000475243.6	31	chr20	58414998	G	A	75	1	2328	0.897456	0.102544	rs111510560
VAPB	ENST00000475243.6	32	chr20	58417305	C	G	80	1	2329	0.897841	0.102159	rs117405880
VAPB	ENST00000475243.6	33	chr20	58419345	C	G	1204	1	2330	0.898227	0.101773	rs6026255
VAPB	ENST00000475243.6	34	chr20	58424261	C	T	554	1	2331	0.898612	0.101388	rs16981947
VAPB	ENST00000475243.6	35	chr20	58428718	A	G	1023	1	2332	0.898998	0.101002	rs910860
VAPB	ENST00000475243.6	36	chr20	58440049	T	A	739	1	2333	0.899383	0.100617	rs2268913
VAPB	ENST00000475243.6	37	chr20	58443708	T	C	558	1	2334	0.899769	0.100231	rs2235809
VCAN	ENST00000265077.8	1	chr5	83543646	T	A	1329	1329	1329	0.512336	0.487664	rs188686
VCAN	ENST00000265077.8	2	chr5	83478251	A	G	1242	596	1925	0.742097	0.257903	rs33600
VCAN	ENST00000265077.8	3	chr5	83498217	G	T	1188	298	2223	0.856978	0.143022	rs2652106
VCAN	ENST00000265077.8	4	chr5	83562051	T	C	1088	146	2369	0.913261	0.086739	rs7733216
VCAN	ENST00000265077.8	5	chr5	83581863	A	G	1219	79	2448	0.943716	0.056284	rs11726
VCAN	ENST00000265077.8	6	chr5	83474739	A	G	1135	41	2489	0.959522	0.040478	rs11746859
VHL	ENST00000256474.3	1	chr3	10150259	G	A	1056	1056	1056	0.407093	0.592907	rs1642742
VHL	ENST00000256474.3	2	chr3	10148977	A	G	924	312	1368	0.527371	0.472629	rs2600005
VHL	ENST00000256474.3	3	chr3	10144767	T	A	304	96	1464	0.564379	0.435621	rs11128507
VHL	ENST00000256474.3	4	chr3	10144764	A	T	107	80	1544	0.59522	0.40478	rs189573032
VHL	ENST00000256474.3	5	chr3	10149069	G	A	100	61	1605	0.618736	0.381264	rs116127341
VHL	ENST00000256474.3	6	chr3	10147809	G	A	465	40	1645	0.634156	0.365844	rs9829290
VHL	ENST00000256474.3	7	chr3	10146477	G	A	116	20	1665	0.641866	0.358134	rs115744107
VHL	ENST00000256474.3	8	chr3	10149634	C	G	97	12	1677	0.646492	0.353508	rs112857191
VHL	ENST00000256474.3	9	chr3	10144763	A	T	1009	6	1683	0.648805	0.351195	rs1678593
VHL	ENST00000256474.3	10	chr3	10153488	T	G	67	5	1688	0.650732	0.349268	rs17610448
VHL	ENST00000256474.3	11	chr3	10147681	T	A	129	3	1691	0.651889	0.348111	rs78320262
VHL	ENST00000256474.3	12	chr3	10150539	T	C	111	3	1694	0.653045	0.346955	rs143062510
VHL	ENST00000256474.3	13	chr3	10142192	G	C	96	1	1695	0.653431	0.346569	rs61758376
VHL	ENST00000256474.3	14	chr3	10145304	C	T	55	1	1696	0.653816	0.346184	rs113026623
VHL	ENST00000256474.3	15	chr3	10145330	A	G	549	1	1697	0.654202	0.345798	rs779812
VPS4A	ENST00000254950.13	1	chr16	69315835	T	C	1145	1145	1145	0.441403	0.558597	rs153050
VPS4A	ENST00000254950.13	2	chr16	69321060	A	G	938	493	1638	0.631457	0.368543	rs1127231
VPS4A	ENST00000254950.13	3	chr16	69322057	T	C	718	201	1839	0.708944	0.291056	rs1127133
VPS4A	ENST00000254950.13	4	chr16	69317066	G	A	610	69	1908	0.735544	0.264456	rs11860102
VPS4A	ENST00000254950.13	5	chr16	69323503	G	A	174	37	1945	0.749807	0.250193	rs16958751
VPS4A	ENST00000254950.13	6	chr16	69315914	G	A	74	31	1976	0.761758	0.238242	rs117150054
VPS4A	ENST00000254950.13	7	chr16	69321974	A	G	349	31	2007	0.773709	0.226291	rs77162820
VPS4A	ENST00000254950.13	8	chr16	69324120	C	T	59	23	2030	0.782575	0.217425	rs78918829
VPS4A	ENST00000254950.13	9	chr16	69326362	G	T	459	18	2048	0.789514	0.210486	rs35318292
VPS4A	ENST00000254950.13	10	chr16	69319684	C	T	481	15	2063	0.795297	0.204703	rs16958736
VPS4A	ENST00000254950.13	11	chr16	69321770	G	T	869	12	2075	0.799923	0.200077	rs3852689
VPS4A	ENST00000254950.13	12	chr16	69322104	A	G	199	10	2085	0.803778	0.196222	rs35529505
VPS4A	ENST00000254950.13	13	chr16	69319991	C	T	352	9	2094	0.807247	0.192753	rs3736383
VPS4A	ENST00000254950.13	14	chr16	69315882	T	C	897	7	2101	0.809946	0.190054	rs11644691
VPS4A	ENST00000254950.13	15	chr16	69316966	C	T	74	4	2105	0.811488	0.188512	rs74378158
VPS4A	ENST00000254950.13	16	chr16	69319045	C	A	113	4	2109	0.81303	0.18697	rs146336898
VPS4A	ENST00000254950.13	17	chr16	69313796	A	G	962	2	2111	0.813801	0.186199	rs8044794
VPS4A	ENST00000254950.13	18	chr16	69314637	A	G	258	2	2113	0.814572	0.185428	rs79713069
VPS4A	ENST00000254950.13	19	chr16	69322439	G	A	101	2	2115	0.815343	0.184657	rs8062192
VPS4A	ENST00000254950.13	20	chr16	69319867	C	T	106	1	2116	0.815729	0.184271	rs142224878
VPS4A	ENST00000254950.13	21	chr16	69319915	A	G	90	1	2117	0.816114	0.183886	rs16958737
VPS4A	ENST00000254950.13	22	chr16	69321326	G	T	719	1	2118	0.8165	0.1835	rs72795270
VPS4A	ENST00000254950.13	23	chr16	69324572	C	G	206	1	2119	0.816885	0.183115	rs11548445
VPS4A	ENST00000254950.13	24	chr16	69325817	G	A	423	1	2120	0.817271	0.182729	rs74197901
VWF	ENST00000261405.10	1	chr12	6063227	T	C	1277	1277	1277	0.49229	0.50771	rs2239158
VWF	ENST00000261405.10	2	chr12	5988789	G	C	1229	625	1902	0.733231	0.266769	rs216885
VWF	ENST00000261405.10	3	chr12	6118753	G	A	1173	319	2221	0.856207	0.143793	rs10849385
VWF	ENST00000261405.10	4	chr12	5953712	G	A	1182	174	2395	0.923285	0.076715	rs3759321
VWF	ENST00000261405.10	5	chr12	6085017	T	A	1040	80	2475	0.954125	0.045875	rs2238103
WT1	ENST00000452863.10	1	chr11	32407553	C	T	1190	1190	1190	0.458751	0.541249	rs12290546
WT1	ENST00000452863.10	2	chr11	32431342	C	T	839	416	1606	0.619121	0.380879	rs11031779
WT1	ENST00000452863.10	3	chr11	32424790	G	A	1107	175	1781	0.686584	0.313416	rs2418911
WT1	ENST00000452863.10	4	chr11	32416153	T	C	342	133	1914	0.737857	0.262143	rs3858444
WT1	ENST00000452863.10	5	chr11	32413080	G	A	1179	103	2017	0.777564	0.222436	rs7108339
WT1	ENST00000452863.10	6	chr11	32395980	A	C	577	57	2074	0.799537	0.200463	rs5030278
WT1	ENST00000452863.10	7	chr11	32422953	C	T	170	41	2115	0.815343	0.184657	rs117420166
WT1	ENST00000452863.10	8	chr11	32432442	C	T	96	37	2152	0.829607	0.170393	rs76103435
WT1	ENST00000452863.10	9	chr11	32403278	C	G	156	25	2177	0.839244	0.160756	rs61889211
WT1	ENST00000452863.10	10	chr11	32390520	G	A	71	19	2196	0.846569	0.153431	rs5030301
WT1	ENST00000452863.10	11	chr11	32422601	G	A	1178	18	2214	0.853508	0.146492	rs2900741
WT1	ENST00000452863.10	12	chr11	32427871	C	G	980	14	2228	0.858905	0.141095	rs5030171
WT1	ENST00000452863.10	13	chr11	32388456	T	C	1081	11	2239	0.863146	0.136854	rs5030320
WT1	ENST00000452863.10	14	chr11	32424868	G	A	78	11	2250	0.867386	0.132614	rs563520699
WT1	ENST00000452863.10	15	chr11	32432753	G	A	72	11	2261	0.871627	0.128373	rs72893525
WT1	ENST00000452863.10	16	chr11	32396399	T	C	883	6	2267	0.87394	0.12606	rs16754
WT1	ENST00000452863.10	17	chr11	32434752	G	A	468	5	2272	0.875867	0.124133	rs2234583
WT1	ENST00000452863.10	18	chr11	32406630	A	T	1181	4	2276	0.877409	0.122591	rs2418909
WT1	ENST00000452863.10	19	chr11	32415764	A	T	92	4	2280	0.878951	0.121049	rs5030217
WT1	ENST00000452863.10	20	chr11	32425505	A	G	94	4	2284	0.880493	0.119507	rs59827939
WT1	ENST00000452863.10	21	chr11	32389554	G	A	557	3	2287	0.88165	0.11835	rs5030311
WT1	ENST00000452863.10	22	chr11	32396123	A	T	804	2	2289	0.882421	0.117579	rs5030277
WT1	ENST00000452863.10	23	chr11	32396567	C	T	84	2	2291	0.883192	0.116808	rs73473740
WT1	ENST00000452863.10	24	chr11	32399987	T	C	204	2	2293	0.883963	0.116037	rs2234590
WT1	ENST00000452863.10	25	chr11	32406191	A	C	76	2	2295	0.884734	0.115266	rs147801140
WT1	ENST00000452863.10	26	chr11	32409109	G	A	113	2	2297	0.885505	0.114495	rs150697338
WT1	ENST00000452863.10	27	chr11	32412326	T	C	1136	1	2298	0.885891	0.114109	rs10835906
WT1	ENST00000452863.10	28	chr11	32415663	T	C	1160	1	2299	0.886276	0.113724	rs5030218
WT1	ENST00000452863.10	29	chr11	32421090	A	G	1172	1	2300	0.886662	0.113338	rs3858445
WT1	ENST00000452863.10	30	chr11	32421187	T	C	72	1	2301	0.887047	0.112953	rs7105624
WT1	ENST00000452863.10	31	chr11	32434539	C	A	201	1	2302	0.887433	0.112567	rs5030139
YWHAG	ENST00000307630.5	1	chr7	76351629	G	C	1229	1229	1229	0.473786	0.526214	rs12534035
YWHAG	ENST00000307630.5	2	chr7	76331851	T	A	1170	567	1796	0.692367	0.307633	rs1990453
YWHAG	ENST00000307630.5	3	chr7	76354894	C	G	588	150	1946	0.750193	0.249807	rs12531257
YWHAG	ENST00000307630.5	4	chr7	76341080	C	G	366	92	2038	0.785659	0.214341	rs66814688
YWHAG	ENST00000307630.5	5	chr7	76334357	A	G	968	39	2077	0.800694	0.199306	rs2908190
YWHAG	ENST00000307630.5	6	chr7	76340754	C	G	603	30	2107	0.812259	0.187741	rs6955630
YWHAG	ENST00000307630.5	7	chr7	76354207	G	A	127	24	2131	0.821511	0.178489	rs13247572
YWHAG	ENST00000307630.5	8	chr7	76343597	T	C	802	14	2145	0.826908	0.173092	rs6465097
YWHAG	ENST00000307630.5	9	chr7	76342289	G	A	49	13	2158	0.83192	0.16808	rs117087759
YWHAG	ENST00000307630.5	10	chr7	76346460	A	T	1033	13	2171	0.836931	0.163069	rs73140055
YWHAG	ENST00000307630.5	11	chr7	76330348	T	C	91	12	2183	0.841557	0.158443	rs78533137
YWHAG	ENST00000307630.5	12	chr7	76348254	C	G	302	9	2192	0.845027	0.154973	rs10258067
YWHAG	ENST00000307630.5	13	chr7	76342349	C	A	466	8	2200	0.848111	0.151889	rs77350324
YWHAG	ENST00000307630.5	14	chr7	76328065	G	A	147	7	2207	0.85081	0.14919	rs75285465
YWHAG	ENST00000307630.5	15	chr7	76336389	G	C	87	7	2214	0.853508	0.146492	rs150133438
YWHAG	ENST00000307630.5	16	chr7	76358190	G	C	58	4	2218	0.85505	0.14495	rs73359680
YWHAG	ENST00000307630.5	17	chr7	76331399	C	T	69	3	2221	0.856207	0.143793	rs75647483
YWHAG	ENST00000307630.5	18	chr7	76334160	C	T	117	3	2224	0.857363	0.142637	rs116553633
YWHAG	ENST00000307630.5	19	chr7	76351148	C	T	542	3	2227	0.85852	0.14148	rs78134414
YWHAG	ENST00000307630.5	20	chr7	76328560	C	T	163	2	2229	0.859291	0.140709	rs79961113
YWHAG	ENST00000307630.5	21	chr7	76338339	C	A	325	1	2230	0.859676	0.140324	rs10238642
YWHAG	ENST00000307630.5	22	chr7	76343197	G	A	112	1	2231	0.860062	0.139938	rs61005511
YWHAG	ENST00000307630.5	23	chr7	76346325	T	C	156	1	2232	0.860447	0.139553	rs17149155
YWHAG	ENST00000307630.5	24	chr7	76355614	T	C	62	1	2233	0.860833	0.139167	rs59382251
YWHAG	ENST00000307630.5	25	chr7	76357473	T	A	1094	1	2234	0.861218	0.138782	rs73140069
YWHAG	ENST00000307630.5	26	chr7	76357963	C	A	87	1	2235	0.861604	0.138396	rs76256881
ZBTB20	ENST00000675478.1	1	chr3	114390981	C	T	1263	1263	1263	0.486893	0.513107	rs1521068
ZBTB20	ENST00000675478.1	2	chr3	114480304	T	C	1166	599	1862	0.71781	0.28219	rs2669898
ZBTB20	ENST00000675478.1	3	chr3	114953934	G	C	1183	320	2182	0.841172	0.158828	rs7649730
ZBTB20	ENST00000675478.1	4	chr3	114564405	A	G	1141	171	2353	0.907093	0.092907	rs2953676
ZBTB20	ENST00000675478.1	5	chr3	114345029	A	C	1170	88	2441	0.941018	0.058982	rs10804513
ZBTB20	ENST00000675478.1	6	chr3	114908937	A	G	1023	52	2493	0.961064	0.038936	rs6766555
ZIC1	ENST00000282928.5	1	chr3	147416245	A	G	1209	1209	1209	0.466076	0.533924	rs9833875
ZIC1	ENST00000282928.5	2	chr3	147416252	A	G	774	190	1399	0.539322	0.460678	rs12107172
ZIC1	ENST00000282928.5	3	chr3	147414804	A	T	229	52	1451	0.559368	0.440632	rs76310462
ZIC1	ENST00000282928.5	4	chr3	147411486	C	T	58	46	1497	0.577101	0.422899	rs116188343
ZIC1	ENST00000282928.5	5	chr3	147412982	A	T	68	15	1512	0.582884	0.417116	rs77667544
ZIC1	ENST00000282928.5	6	chr3	147413715	G	A	501	9	1521	0.586353	0.413647	rs4467417
ZIC1	ENST00000282928.5	7	chr3	147416447	C	T	64	8	1529	0.589437	0.410563	rs12107952
ZNF408	ENST00000311764.3	1	chr11	46702053	G	A	955	955	955	0.368157	0.631843	rs10769205
ZNF408	ENST00000311764.3	2	chr11	46702739	C	G	325	260	1215	0.468389	0.531611	rs4297419
ZNF408	ENST00000311764.3	3	chr11	46702518	G	C	539	182	1397	0.538551	0.461449	rs12574918
ZNF408	ENST00000311764.3	4	chr11	46703646	C	T	634	7	1404	0.541249	0.458751	rs58922799
ZNF408	ENST00000311764.3	5	chr11	46701181	T	C	5	3	1407	0.542406	0.457594	rs4752928
ZNRF3	ENST00000544604.7	1	chr22	29050623	A	C	1287	1287	1287	0.496145	0.503855	rs5997435
ZNRF3	ENST00000544604.7	2	chr22	28908212	A	T	1203	519	1806	0.696222	0.303778	rs469990
ZNRF3	ENST00000544604.7	3	chr22	29055683	A	G	1195	255	2061	0.794526	0.205474	rs4823006
ZNRF3	ENST00000544604.7	4	chr22	28890192	C	T	982	111	2172	0.837317	0.162683	rs5762879
ZNRF3	ENST00000544604.7	5	chr22	28979038	C	T	684	89	2261	0.871627	0.128373	rs10854810
ZNRF3	ENST00000544604.7	6	chr22	29038965	T	G	695	74	2335	0.900154	0.099846	rs58863891
ZNRF3	ENST00000544604.7	7	chr22	29031341	C	T	685	31	2366	0.912105	0.087895	rs11703054
ZNRF3	ENST00000544604.7	8	chr22	28922736	C	T	775	21	2387	0.9202	0.0798	rs132549
ZNRF3	ENST00000544604.7	9	chr22	28929935	G	A	527	20	2407	0.927911	0.072089	rs132554
ZNRF3	ENST00000544604.7	10	chr22	28912118	C	T	68	9	2416	0.93138	0.06862	rs139016817
ZNRF3	ENST00000544604.7	11	chr22	28901557	T	A	48	8	2424	0.934464	0.065536	rs138426647
ZNRF3	ENST00000544604.7	12	chr22	28911374	C	T	102	8	2432	0.937548	0.062452	rs116511102
ZNRF3	ENST00000544604.7	13	chr22	28887163	A	G	451	6	2438	0.939861	0.060139	rs9625628
ZNRF3	ENST00000544604.7	14	chr22	28994013	C	T	80	6	2444	0.942174	0.057826	rs117625969
ZNRF3	ENST00000544604.7	15	chr22	29016358	A	G	110	6	2450	0.944487	0.055513	rs58410471
ZNRF3	ENST00000544604.7	16	chr22	28906037	T	C	76	4	2454	0.946029	0.053971	rs11704844
ZNRF3	ENST00000544604.7	17	chr22	28994750	C	T	59	3	2457	0.947186	0.052814	rs149025121
ZNRF3	ENST00000544604.7	18	chr22	29001388	A	C	49	3	2460	0.948342	0.051658	rs181820793
ZNRF3	ENST00000544604.7	19	chr22	29021921	A	G	609	3	2463	0.949499	0.050501	rs9613775
ZNRF3	ENST00000544604.7	20	chr22	29034860	C	T	291	3	2466	0.950655	0.049345	rs73882442
ZSWIM6	ENST00000252744.6	1	chr5	61455697	A	T	1169	1169	1169	0.450655	0.549345	rs13185783
ZSWIM6	ENST00000252744.6	2	chr5	61389930	A	G	845	422	1591	0.613338	0.386662	rs4490539
ZSWIM6	ENST00000252744.6	3	chr5	61504509	A	G	843	276	1867	0.719738	0.280262	rs10223052
ZSWIM6	ENST00000252744.6	4	chr5	61438383	G	C	767	132	1999	0.770625	0.229375	rs11958102
ZSWIM6	ENST00000252744.6	5	chr5	61409095	C	T	566	101	2100	0.809561	0.190439	rs80295951
ZSWIM6	ENST00000252744.6	6	chr5	61474742	T	C	166	60	2160	0.832691	0.167309	rs10074255
ZSWIM6	ENST00000252744.6	7	chr5	61400026	G	A	892	38	2198	0.84734	0.15266	rs35262187
ZSWIM6	ENST00000252744.6	8	chr5	61400496	A	G	350	35	2233	0.860833	0.139167	rs72761442
ZSWIM6	ENST00000252744.6	9	chr5	61482795	G	A	221	20	2253	0.868543	0.131457	rs16891694
ZSWIM6	ENST00000252744.6	10	chr5	61336323	T	C	390	16	2269	0.874711	0.125289	rs6893130
ZSWIM6	ENST00000252744.6	11	chr5	61414520	A	T	94	15	2284	0.880493	0.119507	rs17337441
ZSWIM6	ENST00000252744.6	12	chr5	61441122	A	G	467	15	2299	0.886276	0.113724	rs7719676
ZSWIM6	ENST00000252744.6	13	chr5	61438106	G	C	991	13	2312	0.891288	0.108712	rs7720894
ZSWIM6	ENST00000252744.6	14	chr5	61334893	G	A	180	10	2322	0.895143	0.104857	rs7443689
ZSWIM6	ENST00000252744.6	15	chr5	61405886	A	G	72	10	2332	0.898998	0.101002	rs17337333
ZSWIM6	ENST00000252744.6	16	chr5	61473779	A	T	96	10	2342	0.902853	0.097147	rs116715377
ZSWIM6	ENST00000252744.6	17	chr5	61406316	G	A	185	9	2351	0.906322	0.093678	rs79793234
ZSWIM6	ENST00000252744.6	18	chr5	61489437	G	A	101	8	2359	0.909406	0.090594	rs117585159
ZSWIM6	ENST00000252744.6	19	chr5	61361919	C	T	156	7	2366	0.912105	0.087895	rs78149913
ZSWIM6	ENST00000252744.6	20	chr5	61480750	A	T	564	6	2372	0.914418	0.085582	rs13158938
ZSWIM6	ENST00000252744.6	21	chr5	61503843	G	A	283	6	2378	0.916731	0.083269	rs16891900
ZSWIM6	ENST00000252744.6	22	chr5	61334974	A	G	95	5	2383	0.918658	0.081342	rs4305611
ZSWIM6	ENST00000252744.6	23	chr5	61340325	T	C	97	5	2388	0.920586	0.079414	rs72761428
ZSWIM6	ENST00000252744.6	24	chr5	61427278	A	T	49	5	2393	0.922513	0.077487	rs12522321
ZSWIM6	ENST00000252744.6	25	chr5	61488170	A	G	62	5	2398	0.924441	0.075559	rs113415250
ZSWIM6	ENST00000252744.6	26	chr5	61533796	A	G	78	5	2403	0.926369	0.073631	rs58760452
ZSWIM6	ENST00000252744.6	27	chr5	61395633	T	A	131	4	2407	0.927911	0.072089	rs116561142
ZSWIM6	ENST00000252744.6	28	chr5	61467724	C	G	134	4	2411	0.929453	0.070547	rs80007114
ZSWIM6	ENST00000252744.6	29	chr5	61520541	T	C	87	4	2415	0.930995	0.069005	rs78948561
ZSWIM6	ENST00000252744.6	30	chr5	61333669	C	T	56	3	2418	0.932151	0.067849	rs140017489
ZSWIM6	ENST00000252744.6	31	chr5	61396891	A	C	73	3	2421	0.933308	0.066692	rs79931464
ZSWIM6	ENST00000252744.6	32	chr5	61439566	A	G	482	3	2424	0.934464	0.065536	rs17422406
ZSWIM6	ENST00000252744.6	33	chr5	61496748	G	C	234	3	2427	0.935621	0.064379	rs10060668
ZSWIM6	ENST00000252744.6	34	chr5	61414546	C	A	57	2	2429	0.936392	0.063608	rs79273223
ZSWIM6	ENST00000252744.6	35	chr5	61477980	A	C	23	2	2431	0.937163	0.062837	rs11951114
ZSWIM6	ENST00000252744.6	36	chr5	61495450	C	T	235	2	2433	0.937934	0.062066	rs6880298
ZSWIM6	ENST00000252744.6	37	chr5	61332584	G	T	471	1	2434	0.938319	0.061681	rs75429795
ZSWIM6	ENST00000252744.6	38	chr5	61333306	G	T	253	1	2435	0.938705	0.061295	rs182728817
ZSWIM6	ENST00000252744.6	39	chr5	61353025	G	A	52	1	2436	0.93909	0.06091	rs140595557
ZSWIM6	ENST00000252744.6	40	chr5	61369925	G	C	455	1	2437	0.939476	0.060524	rs57430973
ZSWIM6	ENST00000252744.6	41	chr5	61372031	T	A	60	1	2438	0.939861	0.060139	rs147879155
ZSWIM6	ENST00000252744.6	42	chr5	61372948	A	G	926	1	2439	0.940247	0.059753	rs34739794
ZSWIM6	ENST00000252744.6	43	chr5	61427327	A	G	307	1	2440	0.940632	0.059368	rs77328955
ZSWIM6	ENST00000252744.6	44	chr5	61429998	A	G	64	1	2441	0.941018	0.058982	rs17422206
ZSWIM6	ENST00000252744.6	45	chr5	61444415	C	T	208	1	2442	0.941403	0.058597	rs111461981
ZSWIM6	ENST00000252744.6	46	chr5	61470703	A	C	1134	1	2443	0.941789	0.058211	rs13171497
ZSWIM6	ENST00000252744.6	47	chr5	61475611	A	G	53	1	2444	0.942174	0.057826	rs10053273
ZSWIM6	ENST00000252744.6	48	chr5	61502906	G	A	1137	1	2445	0.94256	0.05744	rs1445980
ZSWIM6	ENST00000252744.6	49	chr5	61519296	G	A	46	1	2446	0.942945	0.057055	rs150701790
ZSWIM6	ENST00000252744.6	50	chr5	61543076	G	A	899	1	2447	0.943331	0.056669	rs17424296

### Sheet: Supplemental_Table_3
Supplemental Table 3: Pairs of prioritized SNVs in strong linkage disequilibrium (r² > 0.8) across all five 1kGP superpopulation groups.
#Chromosome where SNV 'A' is located in an SNV pair	#Genomic position of SNV 'A'	#Chromosome where SNV 'B' is located in an SNV pair	#Genomic position of SNV 'B'	#Squared correlation coefficient for linkage disequilibrium between SNV 'A' and SNV 'B' within the African superpopulation	#Squared correlation coefficient for linkage disequilibrium between SNV 'A' and SNV 'B' within the Admixed American superpopulation	#Squared correlation coefficient for linkage disequilibrium between SNV 'A' and SNV 'B' within the East Asian superpopulation	#Squared correlation coefficient for linkage disequilibrium between SNV 'A' and SNV 'B' within the European superpopulation	#Squared correlation coefficient for linkage disequilibrium between SNV 'A' and SNV 'B' within the South Asian superpopulation	#D prime value for linkage disequilibrium between SNV 'A' and SNV 'B' within the African superpopulation	#D prime value for linkage disequilibrium between SNV 'A' and SNV 'B' within the Admixed American superpopulation	#D prime value for linkage disequilibrium between SNV 'A' and SNV 'B' within the East Asian superpopulation	#D prime value for linkage disequilibrium between SNV 'A' and SNV 'B' within the European superpopulation	#D prime value for linkage disequilibrium between SNV 'A' and SNV 'B' within the South Asian superpopulation
CHROM_SNV_A	POS_SNV_A	CHROM_SNV_B	POS_SNV_B	PHASED_R2_AFR	PHASED_R2_AMR	PHASED_R2_EAS	PHASED_R2_EUR	PHASED_R2_SAS	DPRIME_AFR	DPRIME_AMR	DPRIME_EAS	DPRIME_EUR	DPRIME_SAS
1	1830575	1	1834144	0.858033	0.97412	1	1	0.995429	0.993715	1	1	1	1
1	1834144	1	1847597	0.854602	0.961659	0.968583	1	0.990866	0.946267	0.986997	0.989379	1	0.995423
1	1834144	1	1861564	0.851973	0.961659	0.968583	1	0.990866	0.946188	0.986997	0.989379	1	0.995423
1	1847597	1	1861564	0.911665	1	1	1	1	0.956204	1	1	1	1
1	11205660	1	11228701	0.938833	0.865677	1	0.874493	0.958504	0.989903	1	1	1	0.983148
1	11259530	1	11262508	0.991141	0.961154	0.819497	0.943426	0.886955	1	1	0.936223	1	0.949653
1	11982449	1	11984107	0.989934	0.994313	0.995488	0.996193	1	1	1	1	1	1
1	12008884	1	12011623	0.853571	0.98833	0.929193	0.991346	0.985987	0.967664	0.994148	1	1	1
1	17019410	1	17048247	0.826981	0.938202	0.934779	0.850303	0.930273	0.943195	0.976946	0.971432	0.945263	0.979896
1	40306322	1	40308409	0.831869	0.964223	0.946511	0.976808	1	0.9789	1	1	1	1
1	68435749	1	68438259	0.801415	0.970231	0.8525	1	1	0.995188	1	1	1	1
1	68449261	1	68449796	0.853577	0.976781	1	0.976906	0.969611	0.994153	1	1	1	0.989731
1	154164689	1	154177972	0.80411	0.922315	0.982577	0.961621	0.967477	0.995445	1	0.995601	0.984432	0.991717
1	154567992	1	154570739	0.835946	0.934326	0.961874	0.978215	0.939977	0.990371	1	0.990259	0.989047	0.992998
1	155898834	1	155907238	0.884076	0.980074	0.994732	0.989505	1	1	0.993299	1	0.994739	1
1	156136394	1	156138257	0.82134	0.967975	1	0.987738	0.879858	0.929515	1	1	1	0.979771
1	229431916	1	229433845	0.954186	0.986782	0.992821	0.923024	0.911072	0.994065	1	1	1	1
10	87085433	10	87091942	1	0.973554	1	0.888677	0.988308	1	1	1	1	1
10	88993378	10	88996406	0.832724	1	1	0.964089	0.958832	1	1	1	1	0.989463
10	93592416	10	93594060	0.894942	0.948223	0.943894	1	0.99574	1	0.978893	1	1	1
10	95606063	10	95628822	0.899575	0.960499	1	0.991194	0.988592	1	1	1	1	0.99428
10	95640099	10	95644607	0.967497	0.984977	0.990548	1	1	0.985081	0.99246	1	1	1
10	95640099	10	95652290	0.907325	0.970011	0.985826	0.97004	0.953951	0.981487	0.992374	0.995245	0.995624	1
10	95644607	10	95652290	0.939074	0.970011	0.995258	0.97004	0.953951	1	0.992374	1	0.995624	1
10	110931389	10	110944622	0.956709	0.947376	1	0.849555	0.945761	0.986396	1	1	1	0.990606
10	110953243	10	110957537	1	0.826065	1	0.920183	1	1	0.981528	1	0.984666	1
10	119668006	10	119668443	0.901073	0.953317	0.980603	0.980267	0.984567	1	0.97968	1	1	1
11	662375	11	693041	0.896558	0.911028	0.91752	0.912295	0.931648	0.946868	0.969108	0.961549	0.973758	0.965219
11	682973	11	686798	0.828609	0.959294	0.954829	0.982933	0.96976	0.911713	0.98618	0.994151	1	0.992309
11	10764595	11	10764938	0.989971	1	1	0.980432	0.989994	1	1	1	1	1
11	13678724	11	13706464	0.906376	0.983058	0.980501	0.996179	0.996038	0.996889	0.99431	1	1	1
11	13678724	11	13709388	0.965035	0.97743	0.956043	0.996179	1	0.996998	0.988651	0.980193	1	1
11	13706464	11	13709388	0.882611	0.971839	0.975617	1	0.996038	0.969292	0.98862	0.995046	1	1
11	14298139	11	14340514	1	1	0.964753	0.986212	0.916866	1	1	0.984717	0.993082	0.985293
11	32406630	11	32407553	0.806489	0.976712	0.980995	0.978315	0.950165	0.996643	1	1	0.995602	0.988149
11	46702053	11	46723375	0.836785	0.936895	0.968468	0.977074	0.953846	0.939166	0.976445	1	0.990753	0.981224
11	46703646	11	46726429	1	1	0.960149	0.965275	0.940062	1	1	0.991821	0.991145	0.97947
11	59107571	11	59126594	0.928484	0.990234	0.980154	0.982464	0.981709	1	1	1	1	1
11	59108252	11	59110436	0.851194	0.994344	1	1	1	1	1	1	1	1
11	59109247	11	59143979	0.934659	0.969059	0.991693	0.99594	1	0.98488	0.992127	1	1	1
11	59116442	11	59123819	1	0.984805	0.899612	1	1	1	0.992373	1	1	1
11	59116442	11	59148565	0.844121	0.947147	0.891208	0.971241	0.977522	0.980241	0.984479	1	1	1
11	59116442	11	59152340	0.946065	0.954763	0.891208	0.988455	0.977522	0.975619	0.97712	1	1	1
11	59123819	11	59148565	0.844121	0.962139	0.990659	0.971241	0.977522	0.980241	0.992239	1	1	1
11	59123819	11	59152340	0.946065	0.969725	0.990659	0.988455	0.977522	0.975619	0.984746	1	1	1
11	59144674	11	59154459	0.963451	1	1	1	1	0.981555	1	1	1	1
11	59148565	11	59152340	0.873172	0.977248	1	0.982585	1	1	1	1	1	1
11	65341762	11	65352920	1	0.967149	0.984362	1	0.995573	1	0.993288	0.99215	1	1
11	66076307	11	66127695	0.909751	0.911315	0.982508	0.814466	0.904459	0.991513	0.98733	0.991215	0.995738	0.977933
11	66173092	11	66198595	0.956276	0.842302	0.910558	0.836223	0.904249	0.994968	0.953998	0.970509	0.926579	0.954037
11	66683713	11	66688916	0.97414	1	1	0.996202	0.995966	1	1	1	1	1
11	77327843	11	77337776	0.850083	0.988727	0.952984	0.952777	0.952233	0.980397	1	0.991899	1	1
11	77327843	11	77390839	0.830377	0.977486	0.964672	0.94421	0.924638	0.98033	0.994299	0.991977	0.995494	0.987427
11	77327843	11	77407117	0.968069	0.95517	0.904239	0.918691	0.908782	0.987078	0.977328	0.979592	0.969028	0.966976
11	77327843	11	77463583	0.892168	0.933592	0.91113	0.927439	0.870401	0.979464	0.988396	0.971726	0.995438	0.946336
11	77337776	11	77390839	0.965463	0.988693	0.926435	0.991145	0.971486	0.994102	0.994331	0.987744	0.995563	0.987664
11	77337776	11	77407117	0.844436	0.966309	0.875184	0.96516	0.955598	0.980287	0.988598	0.979215	0.995526	0.987598
11	77339669	11	77362550	0.955863	0.924511	0.994761	0.943498	0.972949	0.979363	0.973955	1	0.991578	0.988303
11	77379473	11	77397001	1	0.955037	0.934339	0.97923	0.996115	1	0.99074	0.99465	0.991629	1
11	77390839	11	77407117	0.847204	0.977486	0.930423	0.973855	0.975737	0.993406	0.994299	0.983857	1	1
11	77407117	11	77463583	0.910549	0.933592	0.968766	0.956664	0.920021	0.98632	0.988396	0.996	1	0.959177
11	111910113	11	111910323	0.966593	1	1	1	0.994395	1	1	1	1	1
11	112087095	11	112089809	0.875024	0.993915	0.995984	1	0.987519	1	1	1	1	1
11	116836474	11	116837538	0.993494	0.975273	1	0.914887	0.904656	1	1	1	1	0.979687
11	119216941	11	119239562	0.847405	0.954786	0.9465	1	0.991638	0.995847	0.990687	0.992044	1	1
11	119246351	11	119253240	0.94076	0.949751	0.957734	0.956006	0.952497	0.983319	1	0.995623	0.994936	0.983822
11	119275949	11	119277863	0.994799	0.988572	0.96397	0.980602	0.964763	1	1	1	0.996072	1
11	119304365	11	119307340	0.818519	0.948161	0.978763	0.931044	0.923601	1	1	0.991439	0.990899	0.975592
12	6929604	12	6934323	1	0.92037	0.980266	0.963661	0.961405	1	1	0.99205	1	0.992085
12	47988499	12	47990339	0.962221	0.820395	0.953827	0.966194	0.988407	0.994026	0.98082	0.995997	0.996141	0.996116
12	48002117	12	48004297	1	0.970141	0.984218	0.825429	0.979566	1	0.987926	1	0.936801	0.994832
12	48935912	12	48938583	0.851342	0.988731	0.984321	0.996061	1	0.991817	1	1	1	1
12	48935912	12	48943504	0.837442	0.983144	0.984281	0.996061	1	0.991697	1	0.996035	1	1
12	48938583	12	48943504	0.983913	0.994349	0.984267	1	1	1	1	0.996032	1	1
12	48940815	12	48956675	0.94488	0.988521	0.972557	0.9773	0.98961	0.973481	1	0.988132	0.988585	1
12	52314493	12	52318465	0.90691	0.905222	0.974695	0.890476	0.952471	0.981946	0.993113	1	0.987575	0.991808
12	52315438	12	52319434	0.970703	0.944957	0.972456	0.982637	0.979239	1	0.981189	0.992018	0.991281	0.993015
12	52316937	12	52318465	0.842345	0.893015	0.974695	0.901358	0.952471	0.960278	0.993048	1	0.987665	0.991808
12	52319191	12	52319900	0.926529	0.993701	0.988341	1	1	0.993474	1	0.996093	1	1
12	52487212	12	52489006	0.997083	1	0.86954	1	0.996103	1	1	1	1	1
12	52487212	12	52490499	0.813784	0.986881	0.995473	0.995969	0.996103	1	1	1	1	1
12	52489006	12	52490499	0.810844	0.986881	0.873495	0.995969	0.992207	0.996736	1	1	1	0.996096
12	52490104	12	52490951	0.802862	0.994202	1	1	1	1	1	1	1	1
12	52490499	12	52490773	0.813673	1	1	0.995969	0.996103	1	1	1	1	1
12	88550113	12	88552763	0.988667	0.948938	1	0.944027	0.971444	0.996203	0.979189	1	0.982732	0.994182
12	91163515	12	91171142	0.989659	0.993459	0.983921	0.995256	0.989008	0.996537	1	0.995944	1	1
12	106472991	12	106473980	0.880619	0.899082	0.928363	0.849189	0.834407	0.975481	0.971532	1	0.92578	0.949585
12	111466567	12	111569952	0.83756	0.956287	1	0.9366	0.93986	0.915183	0.992486	1	0.988308	0.984437
12	111524888	12	111547818	0.942612	0.985925	0.953686	1	0.965715	0.993981	1	0.980391	1	0.988394
13	20224101	13	20227286	0.93644	0.910073	0.969101	0.921907	0.880684	0.979157	0.966628	0.986622	0.973024	0.995667
13	20224101	13	20227705	0.950538	0.886735	0.955985	0.860284	0.873594	0.976393	0.972967	0.982109	0.98385	0.995653
13	20226501	13	20228337	0.965982	0.901883	0.95734	0.90575	0.889973	0.982844	0.974028	0.994487	0.977782	1
13	20227286	13	20227705	0.968059	0.948979	0.98668	0.898248	0.991978	0.997018	0.993363	0.995534	0.992033	1
14	35401887	14	35402011	0.884137	0.993217	0.995941	0.992057	1	1	1	1	0.996021	1
14	50589882	14	50614731	0.975532	0.964529	0.942518	0.98109	0.830691	0.992921	0.993939	0.980334	0.996172	0.995304
14	50589882	14	50617307	0.910692	0.834019	0.937691	0.801124	0.800566	0.996394	0.967689	0.97545	0.983142	0.962828
14	50589882	14	50626424	0.979073	0.929825	0.933088	0.933369	0.810094	0.992959	0.981732	0.975417	0.992185	0.995261
14	50591516	14	50593734	0.980027	0.990857	1	0.995507	0.993964	1	1	1	1	1
14	50613704	14	50627683	0.902609	0.934296	0.81086	0.934056	0.98383	0.989426	0.986281	0.968596	0.974611	1
14	50614731	14	50617307	0.907657	0.869562	0.9855	0.819423	0.971021	1	1	0.995135	1	1
14	50614731	14	50626424	0.975616	0.964568	0.980703	0.951584	0.975291	0.996453	0.988	0.990304	0.996115	1
14	73193584	14	73208242	0.952508	0.932717	0.996003	0.965146	0.98357000000000006	0.99297	0.980969	1	0.988198	0.994483
14	73209334	14	73220236	0.894541	1	0.992488	0.987023	0.987994	0.990357	1	1	1	0.993979
15	66388689	15	66435259	0.94436	0.919515	0.933431	0.886751	0.92544	0.983636	0.980493	0.968326	0.968677	0.96607
15	66388689	15	66454983	0.94436	0.925076	0.907254	0.886375	0.937727	0.983636	0.974157	0.963347	0.964303	0.974514
15	66404397	15	66477591	0.893169	0.855088	0.860061	0.895784	0.897413	-0.954868	-0.95203	-0.940238	-0.946458	-0.975686
15	66435259	15	66454983	1	0.981183	0.946414	0.991411	0.979036	1	1	0.9817	1	0.991551
15	66435259	15	66479669	0.817582	0.907906	0.942175	0.970084	0.962422	0.926184	0.961879	0.972851	0.99563	0.983101
15	66454983	15	66479669	0.817582	0.926021	0.942101	0.978513	0.97488	0.926184	0.980698	0.981673	0.995643	0.98736
15	68277828	15	68284190	0.976359	1	0.970449	1	1	0.99699	1	1	1	1
16	30733505	16	30734655	1	0.96631	1	0.915401	0.960998	1	1	1	1	1
16	50696318	16	50699463	0.909537	0.98012	1	0.95877	1	0.968569	1	1	0.995265	1
16	50696318	16	50705539	0.83503	0.970422	0.899115	0.949669	0.980813	0.950643	0.990009	1	0.990529	0.99036
16	50700058	16	50700122	0.902114	0.983132	0.887059	0.972327	0.932232	0.993093	1	0.972463	0.986066	0.975377
17	7455958	17	7457004	0.942282	0.992038	0.986799	1	0.994756	0.99328	1	0.993378	1	1
17	8550086	17	8574088	0.911166	0.927307	0.942384	0.968334	0.954164	0.985403	0.965715	0.976461	1	0.992109
17	38742140	17	38744674	0.844822	1	0.878443	0.946831	0.982202	0.944364	1	0.991493	1	1
17	40818360	17	40862709	0.993976	1	1	0.993857	0.958493	1	1	1	1	0.989375
17	40820746	17	40867144	0.945586	0.943096	0.972853	0.948268	0.945776	-0.977795	-0.976758	-0.996043	-0.995493	-1
17	41566273	17	41567738	0.904638	0.90647200000000006	0.928238	0.918982	0.975561	0.965798	0.971927	0.963451	1	0.995034
17	41567199	17	41570024	0.858529	0.912109	1	0.922505	0.975561	0.978289	0.965016	1	1	0.995034
17	41567738	17	41571564	0.816707	0.932428	0.982035	0.958077	0.965645	0.919062	0.97903	1	0.984491	0.985108
17	41585852	17	41586829	0.994178	0.992951	0.982588	0.984488	0.974963	1	1	1	0.996088	1
17	42313598	17	42317580	0.81765	0.973604	0.991649	1	0.951479	1	1	0.995816	1	0.995405
17	42706812	17	42744059	0.92883	0.954584	0.833196	0.977433	0.93846	0.973344	0.982659	0.943558	1	0.987186
17	42706823	17	42713594	0.909604	0.976527	0.992197	0.992424	0.984531	0.990555	0.994053	1	1	0.992235
17	44216969	17	44217094	0.980737	0.994302	1	1	0.986469	1	1	1	1	1
17	44372421	17	44375697	0.973629	0.993895	0.96894	0.992008	0.995677	1	1	1	0.995996	1
17	44372421	17	44377095	0.982286	1	0.96894	0.992008	0.991366	1	1	1	0.995996	1
17	44375697	17	44377095	0.956382	0.993895	1	1	0.995671	1	1	1	1	1
17	47278133	17	47290971	0.889517	0.929151	0.942389	0.887496	0.946434	0.957388	0.993722	1	0.983063	0.992034
17	47278133	17	47293400	0.836453	0.929151	0.980369	0.864304	0.946434	0.993565	0.993722	1	0.958309	0.992034
17	49665699	17	49675567	1	0.910717	1	0.878104	0.967005	1	0.981057	1	0.951243	0.986642
17	60601951	17	60615884	0.96522	0.94377	0.968583	1	0.949627	0.982456	0.971478	0.989379	1	0.982822
17	68513751	17	68529886	0.956599	0.984623	0.969793	0.995693	0.995061	1	1	1	1	1
17	68519161	17	68531661	0.918257	0.98577	0.96716	0.891599	0.983359	0.989099	1	1	0.990812	1
17	68526625	17	68529323	0.992626	0.994299	0.980476	0.99115	1	1	1	0.996046	1	1
17	81510165	17	81512089	1	1	1	1	0.917889	1	1	1	1	1
18	31596497	18	31596910	0.87641	0.985553	1	0.991556	0.921217	0.960502	0.99275	1	1	1
18	31596497	18	31597008	0.927188	0.985553	1	0.995772	0.911436	1	0.99275	1	1	1
18	31596910	18	31597008	0.851255	1	1	0.995766	0.989382	0.983084	1	1	1	1
18	51031047	18	51033955	0.935947	0.96438	0.98058	0.976424	0.97908	1	0.993913	0.992177	0.996005	0.994708
18	51031047	18	51036434	0.964161	0.982008	0.961341	0.972606	0.978996	1	0.993954	0.98048	1	0.989442
18	51031047	18	51041256	0.860747	0.95243	0.972861	0.972535	0.984255	0.993061	0.981821	0.988264	0.995996	0.994714
18	51033955	18	51036434	0.913092	0.982131	0.98058	0.988147	0.989526	0.969854	1	0.992177	1	1
18	51033955	18	51041256	0.81691	0.98806	0.992222	0.996037	0.994756	1	1	1	1	1
18	51036434	18	51041256	0.841537	0.970141	0.972861	0.992079	0.994742	1	0.987926	0.988264	1	1
18	51046270	18	51055231	0.850052	0.994186	0.984367	1	1	0.924865	1	0.992153	1	1
19	4116654	19	4117292	0.860271	1	0.976402	1	0.994954	1	1	1	1	1
19	13121181	19	13131211	0.92557	0.9773	0.969713	0.940514	0.984434	0.96613	0.994252	1	0.983611	1
19	13121584	19	13140346	0.846801	0.960104	0.932619	0.958276	0.972956	0.966004	0.983807	0.985915	0.981869	1
19	15159994	19	15160960	0.991292	0.964704	0.96477	0.933247	0.980535	1	1	1	1	0.990219
19	15159994	19	15165196	0.968188	0.982207	0.949176	0.994788	0.980601	0.985401	0.994022	0.991885	1	0.995097
19	15160960	19	15165196	0.965353	0.947284	0.976169	0.927855	0.980601	0.98827	0.993888	0.988013	0.994505	0.995097
19	39827446	19	39833947	0.928331	0.988722	0.994437	0.992321	1	0.995969	1	1	1	1
19	42249497	19	42252193	0.879552	0.89844	0.981744	0.809754	0.949219	0.963308	0.964526	1	0.950455	0.98693
19	45772798	19	45781262	0.976275	1	0.975201	1	0.991852	1	1	0.995794	1	0.995918
2	8731212	2	8751049	0.947405	0.969184	0.985608	0.977074	0.933142	0.987472	0.99216	0.992778	0.990753	0.983933
2	32064971	2	32105245	0.89919	0.930409	0.919472	0.951816	0.961056	0.948256	0.967689	0.96077	0.975611	0.984199
2	32064971	2	32130421	0.872287	0.924279	0.90452	0.947009	0.96493	0.938379	0.961394	0.956666	0.975523	0.984242
2	32089062	2	32110030	0.96115	0.882018	0.957617	0.861347	0.983889	0.996909	0.975635	1	1	1
2	32105245	2	32130421	0.962636	0.968062	0.984409	0.995128	0.980463	0.98578	0.987076	0.996068	1	0.996043
2	32235279	2	32247081	0.967932	0.94461	0.976597	0.90268	0.953127	0.996708	0.987263	0.992117	1	1
2	37155611	2	37156482	0.936999	1	0.935663	0.988561	0.995813	0.984607	1	0.990352	1	1
2	127421977	2	127427194	0.850353	0.958254	1	0.961071	0.902481	0.970032	1	1	1	1
2	127424799	2	127428112	0.897476	0.975539	0.976226	0.965544	0.980671	0.986091	0.991757	0.988042	0.995576	0.992214
2	162272215	2	162297471	0.885854	0.948375	0.807849	1	0.959048	0.963704	0.993281	0.979227	1	1
2	177236507	2	177238501	0.941537	0.951036	0.929077	0.966091	0.972187	1	1	0.974195	0.988523	0.988762
2	188976887	2	188977027	0.888378	0.892243	0.988956	0.863907	0.874652	0.99051	0.984364	1	1	1
2	188983742	2	188991945	0.875232	0.966321	0.939671	0.965207	0.949929	1	1	0.971348	0.984367	0.980367
2	189036334	2	189048547	0.965396	0.883154	0.853975	0.900386	0.931852	0.994091	0.974732	0.947883	0.987985	0.969519
2	189036334	2	189066128	0.926364	0.888606	0.834102	0.942688	0.931852	0.990983	0.974789	0.947513	0.9881	0.969519
2	189036334	2	189114994	0.89905	0.855084	0.802514	0.919688	0.87452	0.984842	0.962011	0.910484	0.970321	0.93921
2	189048547	2	189066128	0.95987	0.993982	0.977491	0.955349	1	0.997031	1	1	1	1
2	189048547	2	189114994	0.931874	0.95826	0.945768	0.922179	0.940378	0.991015	0.981862	0.981473	0.988207	0.978164
2	189066128	2	189114994	0.971128	0.96417	0.93304	0.965501	0.940378	0.994117	0.987863	0.986007	0.98832	0.978164
2	189116486	2	189120143	0.841607	0.94325	0.876867	0.945037	0.943421	0.962802	0.99154	1	1	1
2	201190589	2	201201401	0.941255	0.927628	0.91871	0.80534	0.846127	1	1	0.977614	0.982478	0.990354
2	232530319	2	232535364	0.930181	0.988515	0.976491	0.991659	0.911216	0.980899	0.994241	0.992081	0.995821	0.964059
2	232530319	2	232536197	0.926689	0.988515	0.972592	0.991659	0.915012	0.98088	0.994241	0.988147	0.995821	0.96798
2	232535364	2	232536197	0.996284	1	0.996063	1	0.996047	1	1	1	1	1
20	479076	20	492948	0.816776	0.929862	0.952941	0.84721900000000006	0.886021	0.94059	0.98013	0.982553	0.960488	0.941287
20	492948	20	524027	0.867584	0.898737	0.898651	0.842852	0.867673	0.943616	0.960438	0.952092	0.951127	0.933315
20	33411689	20	33416138	0.804378	0.971178	0.994584	1	0.992093	0.995841	1	1	1	1
20	33411689	20	33427230	0.936858	0.988388	0.962307	0.996205	0.912169	0.996283	1	0.994462	1	1
20	33412545	20	33416168	0.976672	0.98411	0.975094	0.995718	0.966084	0.993254	0.992023	0.995776	1	1
20	33423045	20	33434445	0.845155	1	0.964354	0.995743	0.990552	1	1	0.98398	1	1
20	33817411	20	33827283	0.972045	0.911489	0.934532	0.883242	0.911357	0.993681	0.994001	1	0.976271	0.964118
20	33817411	20	33851476	0.844542	0.893665	0.966264	0.896893	0.888771	0.961156	0.96464	1	0.972625	0.948348
20	33827283	20	33848172	0.920158	0.954869	0.978156	0.864668	0.80628	0.965284	0.994157	0.989018	0.995914	0.982474
20	33827283	20	33851476	0.847785	0.949351	0.945391	0.969932	0.960959	0.970577	0.994138	0.988682	0.996153	0.98416
20	33848172	20	33851476	0.858899	0.926564	0.945391	0.870411	0.841919	0.97081	0.965357	0.988682	0.98788	1
20	35436182	20	35437976	0.804684	0.868746	0.990529	0.831583	0.941534	1	1	1	0.995635	0.991846
20	35436182	20	35438203	0.926482	0.98042	0.990488	0.971699	0.891751	1	0.993416	0.995233	0.987757	0.951871
20	35437976	20	35438203	0.868537	0.851196	0.990529	0.827709	0.865289	1	0.993102	1	0.991293	0.943302
20	58395851	20	58443708	0.869342	0.939978	0.985275	0.965128	0.894969	0.949163	0.979441	0.995059	0.988192	0.963253
20	58409296	20	58437885	0.847392	0.88975	0.996001	0.929775	0.945064	0.928706	0.967488	1	0.979747	0.986895
20	58417174	20	58419345	0.996558	0.971811	1	0.960464	1	1	0.988608	1	1	1
20	58901835	20	58902156	0.926799	0.92631	0.949898	0.947233	0.878844	0.984638	0.980777	0.995248	0.983341	0.93964
20	63347748	20	63349752	0.917271	0.906367	0.905383	0.911709	0.956801	0.963544	0.971101	0.963137	0.992052	0.991911
20	63349639	20	63356709	0.90336	0.885131	0.882716	0.885263	0.907904	0.96802	0.944534	0.948745	0.980274	0.977515
20	63909120	20	63920545	0.974002	0.917846	1	0.832285	0.924812	0.997051	1	1	0.994307	0.985164
20	63919364	20	63920545	0.968337	0.960362	0.993866	0.88816	0.970956	0.997044	0.994167	1	1	1
21	31665251	21	31667849	0.954491	0.961702	0.986345	0.93077	1	0.984515	1	0.995421	1	1
21	46111076	21	46119876	0.856659	0.949403	0.856768	0.947499	0.953067	0.948908	1	0.934269	0.986474	0.991189
21	46111301	21	46112630	0.824969	0.993925	0.963945	0.98861	0.965737	0.986663	1	0.991809	0.996184	0.991266
21	46111301	21	46122306	0.822889	0.90481	0.82802	0.861958	0.81814	0.935799	0.951215	0.974202	0.964421	0.932548
21	46116632	21	46124627	0.859371	0.897942	0.885242	0.878977	0.846833	0.929075	0.950524	0.979211	0.961007	0.976614
21	46116632	21	46125909	0.863319	0.874725	0.885242	0.871859	0.855237	0.933274	0.938155	0.979211	0.957107	0.985881
21	46120272	21	46120346	0.879193	0.981662	0.954987	0.992418	0.952716	0.981056	0.993837	0.983326	1	0.978197
21	46124627	21	46125909	0.995575	0.963381	1	0.969812	0.991028	1	0.98152	1	0.98479	1
21	46124627	21	46127172	0.991159	0.96942	0.953317	0.918585	0.908246	1	0.987631	1	0.980547	1
21	46124627	21	46127860	0.874571	0.916043	0.949852	0.936408	0.803608	0.964108	0.968925	1	0.969523	0.974694
21	46125909	21	46127172	0.995564	0.96942	0.953317	0.925889	0.916469	1	0.987631	1	0.984437	1
21	46125909	21	46127860	0.878623	0.916043	0.949852	0.943781	0.802626	0.968484	0.968925	1	0.973333	0.969718
21	46125999	21	46128433	0.961362	0.916317	0.948991	0.928289	0.81001	0.992076	0.976626	0.98391	0.975303	0.938434
21	46127172	21	46127860	0.874524	0.933781	0.90551	0.929472	0.877207	0.968372	0.981281	1	0.984467	0.970508
21	46130998	21	46131017	0.953984	0.953942	0.960456	0.994036	0.965512	0.991101	0.9767	0.986582	1	0.98603
22	21787536	22	21819069	1	0.969421	0.895815	1	0.962987	1	1	0.976535	1	0.990549
22	21787536	22	21866526	1	1	0.909302	1	0.863167	1	1	0.959125	1	0.980889
22	21819069	22	21866526	1	0.969421	0.906682	1	0.863264	1	1	0.98816	1	0.971803
22	30925860	22	30944312	0.802276	0.95131	0.934619	0.961496	0.919135	0.990068	1	1	1	1
22	30925860	22	30966153	0.824032	0.981369	0.895843	0.995612	0.98652	0.983831	1	0.95072	1	0.99548
22	30944312	22	30966153	0.961372	0.957158	0.934243	0.957277	0.914999	1	0.993681	0.99535	1	1
22	30950766	22	30954774	0.894077	0.966419	0.806128	0.988605	0.980413	0.996638	0.994269	0.939974	0.996182	1
22	30950766	22	30964606	0.891267	0.966419	0.926253	0.992394	0.984259	0.996634	0.994269	1	0.99619	0.992098
22	30954774	22	30964606	0.990604	1	0.845089	0.996197	0.972594	0.996855	1	1	1	0.996004
3	12591584	3	12626285	0.907485	0.912724	0.857397	0.836852	0.87367	0.973167	0.972637	0.968595	1	0.940269
3	12591584	3	12627227	0.928773	0.921263	0.93836	0.836852	0.884226	0.970109	0.981624	0.96869	1	0.940333
3	12626285	3	12627227	0.913714	0.97296	0.913897	1	0.941539	0.970079	0.990877	1	1	0.976108
3	39004870	3	39017701	0.971495	0.939234	1	0.900318	0.976816	1	0.994184	1	1	0.992191
3	47029007	3	47033416	0.97417	0.904107	0.995639	0.877863	0.946291	1	0.979562	1	0.983154	0.991406
3	47029007	3	47132853	0.874592	0.974015	0.944452	0.937559	0.858313	-0.97356	-0.986922	-0.986744	-0.972125	-0.936244
3	47033416	3	47132853	0.866848	0.87913	0.948662	0.819228	0.807389	-0.982006	-0.965937	-0.986783	-0.953528	-0.90618
3	47085053	3	47145013	0.985389	0.982945	0.988295	0.972916	0.964618	0.994125	1	0.996078	0.992153	0.991965
3	47832232	3	47843463	0.978236	0.971014	1	0.890663	0.844896	0.99684	0.994093	1	0.968721	0.991404
3	48569268	3	48569809	0.819871	0.902234	0.984271	1	1	0.995368	1	0.992104	1	1
3	63907049	3	63934200	0.946669	0.953264	0.896154	0.865923	0.873698	1	1	0.983936	0.984186	0.947018
3	63907049	3	63994158	0.843011	0.864782	0.871662	0.925471	0.811793	0.943664	0.970378	0.952085	0.984345	0.973548
3	138348784	3	138366063	0.898549	0.962458	0.970681	0.974583	0.866203	0.970749	0.984776	0.985231	0.98721	0.990222
3	138348784	3	138396104	0.8406	0.875256	0.884682	0.92101	0.927294	0.950798	0.939105	0.959454	0.969941	0.985678
3	138366063	3	138396104	0.849234	0.882568	0.912944	0.937392	0.848431	0.933192	0.939451	0.974659	0.978529	0.957425
3	171019214	3	171026283	0.901023	0.987857	1	0.963323	0.98967	0.982282	1	1	0.992488	1
3	179185476	3	179195218	0.947977	0.944182	0.970958	0.947624	0.931305	0.977929	0.982781	1	0.988401	0.968798
3	179185476	3	179214763	0.952426	0.949768	0.994082	0.936489	0.931305	0.978062	0.988487	1	0.980706	0.968798
3	179195218	3	179214763	0.978217	0.971819	0.976737	0.988607	0.984517	0.995582	0.988611	1	0.996183	0.992228
4	41746494	4	41747248	0.890728	0.992203	0.993087	0.985864	0.984009	1	1	1	1	0.995966
4	41746494	4	41747921	0.937118	0.992203	0.993055	0.98115	0.964168	0.990118	1	1	0.995237	0.991861
4	41747248	4	41747921	0.83938	1	0.986191	0.995256	0.972213	0.99288	1	1	1	1
4	89786752	4	89794080	0.93478000000000006	0.960908	0.995784	0.847536	0.901586	0.993733	0.986738	1	1	0.989305
4	157231756	4	157274145	0.80677	0.892373	0.966058	0.875493	0.94711	0.919403	0.975286	0.988512	0.986587	0.97557
4	157235618	4	157317455	1	0.804585	1	0.965955	0.907813	1	0.935031	1	0.986212	0.967943
4	157336156	4	157349576	0.962149	1	0.899194	0.965128	0.942637	0.982335	1	0.971565	0.988192	0.976566
5	61470703	5	61502906	0.943893	0.986563	1	0.992092	0.984406	0.984769	0.993259	1	1	1
5	62306741	5	62343116	0.866497	1	1	1	0.953031	0.979551	1	1	1	0.984008
5	62306741	5	62352791	0.958339	0.861731	1	0.897691	0.953031	0.98585	1	1	1	0.984008
5	62315743	5	62336348	0.87447	0.988613	0.961944	0.992222	0.878154	1	0.99429	0.991344	1	0.995563
5	62315743	5	62355421	0.860294	0.955057	0.875704	0.992222	0.881909	-1	-0.994182	-0.986612	-1	-0.995575
5	62315743	5	62361401	0.860294	0.982948	0.961944	0.992222	0.881909	-1	-0.994272	-0.991344	-1	-0.995575
5	62315743	5	62369489	0.9782	0.988613	0.940983	0.980596	0.874087	-0.996835	-0.99429	-0.978391	-0.992184	-0.991151
5	62315743	5	62370128	0.981328	0.982956	0.953433	0.976756	0.881909	-1	-0.994275	-0.982739	-0.992171	-0.995575
5	62336348	5	62355421	0.983789	0.966269	0.911028	1	0.995767	-1	-1	-0.995599	-1	-1
5	62336348	5	62361401	0.983789	0.994305	1	1	0.995767	-1	-1	-1	-1	-1
5	62336348	5	62369489	0.852453	1	0.978763	0.988359	0.98732	-0.97961	-1	-0.991439	-1	-0.995749
5	62336348	5	62370128	0.855182	0.994308	0.991489	0.984514	0.995767	-0.979634	-1	-1	-1	-1
5	62343116	5	62352791	0.890452	0.861731	1	0.897691	1	1	1	1	1	1
5	62355421	5	62361401	1	0.960557	0.911028	1	1	1	0.994197	0.995599	1	1
5	62355421	5	62369489	0.861941	0.966269	0.899099	0.988359	0.99154	0.993129	1	0.991174	1	0.995761
5	62355421	5	62370128	0.840937	0.960768	0.90323	0.984514	1	0.979411	1	0.995575	1	1
5	62361401	5	62369489	0.861941	0.994305	0.978763	0.988359	0.99154	0.993129	1	0.991439	1	0.995761
5	62361401	5	62370128	0.840937	0.988645	0.991489	0.984514	1	0.979411	1	1	1	1
5	62369489	5	62370128	0.965673	0.994308	0.987216	0.972903	0.99154	0.984235	1	0.995714	0.988283	0.995761
5	75379892	5	75417587	0.889429	0.896803	0.94702	0.988549	0.971763	0.95209	0.946997	0.978392	1	0.98578
5	75393424	5	75472522	0.837931	0.988634	0.863424	0.976137	0.972282	0.933476	0.994301	0.979437	0.99196	0.995958
5	75405837	5	75444931	0.946037	0.985446	0.819923	0.916057	0.978524	0.981568	1	0.975348	0.973728	0.989204
5	75405837	5	75475562	0.866574	0.942744	0.972721	0.900609	0.917824	0.981419	0.985208	0.98898	0.97367	0.989037
5	75405837	5	75491795	0.946037	0.971266	0.96735	0.916057	0.983856	0.981568	1	0.983539	0.973728	0.99458
5	75414725	5	75457457	0.89298	1	0.982588	0.98833	0.964794	1	1	1	1	0.992796
5	75444931	5	75453814	0.844437	0.856628	0.988097	0.983252	0.968167	1	0.985212	1	1	0.994574
5	75444931	5	75475562	0.916281	0.95704	0.845437	0.983252	0.928026	1	0.9854	0.98769	1	0.994519
5	75444931	5	75491795	1	0.98561	0.840777	1	0.994609	1	1	0.987674	1	1
5	75453814	5	75475562	0.921591	0.869469	0.856326	1	0.907651	1	0.985401	1	1	0.973039
5	75453814	5	75491795	0.844437	0.843898	0.851634	0.983252	0.973482	1	0.970802	1	1	1
5	75475562	5	75491795	0.916281	0.943179	0.99452	0.983252	0.933225	1	0.971174	1	1	1
5	126782269	5	126793276	0.947094	0.938754	0.977211	0.959502	0.956823	0.981937	0.979009	0.990809	0.988184	0.981229
5	126793276	5	126824605	0.894341	0.851751	0.806736	0.930877	0.883692	1	0.956083	0.936712	0.970496	0.961128
5	128086002	5	128169456	1	0.95455	1	0.8893	0.857424	1	1	1	0.983898	0.968602
5	128107599	5	128132485	0.988273	0.988582	0.92175	0.992105	0.992063	0.996071	0.994275	1	1	0.996024
5	132876163	5	132919549	0.995245	1	0.98319	1	1	1	1	1	1	1
5	132876163	5	132935025	0.957329	1	0.974497	1	1	0.995093	1	1	1	1
5	132883095	5	132944974	0.932218	0.943599	0.948839	0.988558	0.907331	-0.98238	-0.97139	-0.995144	-0.996167	-0.979498
5	132900134	5	132945274	0.956642	0.966273	0.939601	0.99618	0.968836	-0.988161	-0.988586	-0.990287	-1	-1
5	132919549	5	132935025	0.962196	1	0.958115	1	1	1	1	1	1	1
5	132937916	5	132955019	0.896107	1	1	1	0.974709	0.946629	1	1	1	0.993586
5	132955019	5	132962496	0.840242	0.950092	1	0.992522	0.987334	1	1	1	1	1
5	147825029	5	147826276	0.989899	0.987607	1	0.984394	0.988399	0.996618	0.993784	1	0.992166	0.996113
6	24774953	6	24780797	0.981207	0.986646	1	0.963841	0.979917	0.996196	1	1	1	0.994922
6	24779063	6	24785354	0.943033	0.926855	0.935955	0.881019	0.927839	1	1	1	0.991943	0.986609
6	33173698	6	33175015	0.996905	1	0.911258	0.996174	1	1	1	0.971042	1	1
6	42703361	6	42703392	0.897082	0.947288	0.808359	0.955155	0.942163	0.947144	0.987899	1	1	0.972552
6	42987962	6	43011086	1	1	0.924076	1	0.938372	1	1	1	1	0.968696
6	44128277	6	44133685	0.824796	0.99171	0.986433	0.957034	1	1	1	1	0.994446	1
6	44140829	6	44146179	0.991272	0.982569	0.946665	0.951667	1	0.997079	1	0.996007	1	1
6	44149256	6	44149990	0.908386	0.987098	0.942667	0.983155	0.908998	1	1	0.990048	1	0.974799
6	116122577	6	116123990	0.852854	0.943074	1	1	1	0.991076	1	1	1	1
6	121442860	6	121445140	0.968452	1	1	1	0.994728	1	1	1	1	1
7	5527965	7	5529696	0.891426	0.980372	0.935573	0.995554	0.975336	0.990043	0.9934	0.980038	1	0.994988
7	6378644	7	6384241	0.923757	0.973952	1	0.991669	0.976285	0.965806	0.991215	1	1	1
7	93106861	7	93132562	0.937009	1	1	1	1	0.978394	1	1	1	1
7	93115361	7	93130149	0.972986	0.973762	0.991341	0.986167	0.912875	0.993897	0.986794	1	1	0.964004
7	93145706	7	93146872	0.831839	1	1	0.969278	0.974809	1	1	1	0.993732	0.993612
7	117486347	7	117525959	0.933919	0.969666	0.810668	1	0.970677	0.990077	0.992284	0.9823	1	0.987311
7	117494580	7	117494971	0.878479	1	0.983556	0.99412	0.992154	0.991226	1	0.995851	1	1
7	128394575	7	128408923	0.810729	0.949992	0.979473	0.985667	0.979989	0.986873	0.978209	0.99584	0.995192	0.989944
7	129205436	7	129206628	0.980442	1	0.994761	1	0.983667	1	1	1	1	0.994516
7	140761982	7	140838327	0.973839	0.978578	0.911531	1	0.969234	0.988691	0.989231	0.986481	1	0.98668
7	140788889	7	140793551	1	1	0.971231	0.979414	0.988592	1	1	0.992689	1	0.99428
7	140804415	7	140838327	0.87139	0.800919	0.849952	0.814377	0.862679	0.958068	0.963364	0.985084	0.965796	0.967191
8	20202202	8	20205232	0.90876	0.949553	0.948354	0.94141300000000006	0.961332	0.995477	1	1	1	0.986884
8	20205843	8	20211108	0.971528	0.960114	0.927886	0.952635	0.809844	1	0.982679	0.965352	0.98387	0.919596
8	24951554	8	24952575	0.991261	1	0.99204	1	0.992686	1	1	1	1	1
8	143724763	8	143725574	0.969458	0.962954	0.909186	0.889544	0.956357	0.989679	0.987444	0.983843	0.953952	0.977935
8	143726577	8	143729583	0.804842	0.968484	0.871828	0.982518	0.948122	1	0.993567	1	0.994127	0.99103
8	143726577	8	143732072	0.995653	0.974755	0.853874	0.965232	0.922553	1	0.987297	0.991583	0.982462	0.977575
8	143729583	8	143732072	0.801343	0.968484	0.980583	0.982518	0.965269	1	0.993567	0.992178	0.994127	0.982481
8	143733407	8	143733442	0.991256	0.89692	0.988329	0.888833	0.939659	0.997074	1	0.996089	0.9935	0.995453
9	35795524	9	35806834	0.935043	0.969847	0.942029	0.980043	0.975717	0.966976	1	0.978409	1	0.991817
9	35799081	9	35804152	0.800733	0.982346	0.98759	1	1	0.994868	1	0.99584	1	1
9	92036571	9	92060501	0.984324	1	1	1	0.985637	0.993694	1	1	1	1
9	92077060	9	92085042	0.925397	0.975549	0.979194	1	0.980088	1	0.993802	1	1	1
9	92084194	9	92084752	1	0.992004	0.97421	1	0.986766	1	1	1	1	1
9	92111485	9	92112028	0.950462	0.94539	0.984028	0.915504	0.955605	0.974917	1	1	1	1
9	99107507	9	99120746	0.989358	0.96385	0.976602	0.923161	0.994742	0.996436	1	0.996036	1	1
9	99127945	9	99141658	1	1	0.932789	1	0.96648	1	1	0.987571	1	0.991459
9	128569041	9	128575110	0.967504	0.958239	0.980599	1	0.976028	0.986847	0.983039	0.992185	1	1
9	128569041	9	128617688	0.900809	0.854843	0.901175	0.9459	0.901318	0.963266	0.932362	0.949302	0.972574	0.951669
9	128575110	9	128617688	0.888161	0.862374	0.890102	0.9459	0.924143	0.95335	0.940422	0.945294	0.972574	0.975406
9	128617688	9	128619649	0.833629	0.967123	0.972918	0.981799	0.942995	0.992578	0.991625	0.992154	0.990858	0.99501
9	128617688	9	128626364	0.829854	0.958827	0.919933	0.964094	0.947677	0.981674	0.983281	0.972317	0.990838	0.995028
9	128617688	9	128628369	0.822784	0.95915	0.946148	0.954675	0.914819	0.960652	0.99161	0.972701	0.981567	0.97523
9	128619649	9	128626364	0.900848	0.975314	0.931063	0.964094	0.995094	0.957498	0.99168	0.972475	0.990838	1
9	128619649	9	128628369	0.895484	0.975428	0.972918	0.972687	0.961111	0.971369	0.991718	0.992154	0.990784	0.985191
9	128626364	9	128628369	0.925323	0.967274	0.919933	0.973038	0.965954	0.978791	0.991665	0.972317	1	0.985244
9	132267135	9	132281252	0.836992	0.942864	0.956196	0.978215	0.976044	0.962276	0.976661	0.991795	0.989047	0.990334
9	132318974	9	132337436	0.89118	0.949888	0.925714	0.851554	0.856397	-0.949604	-0.991346	-0.978528	-0.975047	-0.978251

### Sheet: Supplemental_Table_4
Supplemental Table 4: Maximum cumulative heterozygous population coverage per superpopulation for each AD GOF/DN gene in our list.
#Official gene symbol	#Proportion of individuals in the African superpopulation heterozygous for prioritized SNVs	#Proportion of individuals in the Admixed American superpopulation heterozygous for prioritized SNVs	#Proportion of individuals in the East Asian superpopulation heterozygous for prioritized SNVs	#Proportion of individuals in the European superpopulation heterozygous for prioritized SNVs	#Proportion of individuals in the South Asian superpopulation heterozygous for prioritized SNVs
gene	AFR_proportion_covered	AMR_proportion_covered	EAS_proportion_covered	EUR_proportion_covered	SAS_proportion_covered
ABCA1	0.9620991253644317	0.943343	0.953216	0.9334600760456274	0.9593023255813954
ABCC8	0.9591836734693876	0.9745042492917848	0.9298245614035088	0.9562737642585551	0.9496124031007752
ABCC9	0.9620991253644317	0.9291784702549576	0.9824561403508772	0.9391634980988594	0.936047
ABL1	0.9752186588921284	0.8980169971671388	0.8382066276803118	0.903042	0.8682170542635659
ACTA1	0.7959183673469388	0.6713881019830028	0.557505	0.6444866920152091	0.5930232558139535
ACTB	0.8309037900874635	0.5694050991501416	0.4717348927875243	0.5703422053231939	0.562016
ACTG1	0.8746355685131195	0.7847025495750708	0.4366471734892787	0.7699619771863118	0.7984496124031008
ACVR1	0.9897959183673468	0.9348441926345608	0.949318	0.9524714828897338	0.9069767441860463
ADCY5	0.9737609329446064	0.9376770538243626	0.9278752436647172	0.9505703422053232	0.9651162790697676
ADNP	0.9504373177842566	0.8810198300283286	0.6608187134502924	0.7547528517110266	0.6531007751937985
AFF4	0.9504373177842566	0.8498583569405099	0.8460038986354775	0.844106	0.689922
AKT1	0.9752186588921284	0.9546742209631728	0.9044834307992202	0.9600760456273764	0.9554263565891472
ALDH18A1	0.9387755102040816	0.886686	0.8713450292397661	0.8384030418250951	0.8391472868217055
ALK	0.9723032069970844	0.9575070821529744	0.949318	0.9562737642585551	0.9515503875968992
ALX4	0.9650145772594751	0.9376770538243626	0.9571150097465888	0.9657794676806084	0.9302325581395348
ANKRD1	0.8615160349854227	0.7422096317280453	0.8011695906432749	0.7186311787072244	0.7887596899224806
ANO5	0.976676	0.8923512747875354	0.8810916179337231	0.929658	0.9341085271317828
ANXA11	0.9606413994169096	0.9376770538243626	0.931774	0.9638783269961976	0.9554263565891472
APOA1	0.7186588921282799	0.716714	0.6881091617933723	0.558935	0.75
APOB	0.9664723032069972	0.9376770538243626	0.8674463937621832	0.9429657794676806	0.8449612403100775
APOC3	0.858601	0.8413597733711048	0.8265107212475633	0.8269961977186312	0.8313953488372093
APOE	0.8163265306122449	0.6912181303116147	0.6237816764132553	0.6977186311787072	0.6375968992248062
AQP5	0.9650145772594751	0.8271954674220963	0.8245614035087719	0.8517110266159695	0.8313953488372093
ARF3	0.9110787172011662	0.7138810198300283	0.6023391812865497	0.7737642585551331	0.751938
ARHGAP31	0.9723032069970844	0.9376770538243626	0.9415204678362572	0.9771863117870724	0.9612403100775194
ASXL3	0.9620991253644317	0.9320113314447592	0.9239766081871345	0.9619771863117872	0.9612403100775194
ATAD3A	0.9883381924198252	0.9716713881019832	0.9415204678362572	0.9505703422053232	0.8934108527131783
ATL1	0.9431486880466472	0.8980169971671388	0.8109161793372319	0.8935361216730038	0.8604651162790697
ATN1	0.8935860058309038	0.7422096317280453	0.732943	0.7338403041825095	0.8062015503875969
ATP1A2	0.979592	0.9008498583569404	0.8635477582846004	0.8479087452471483	0.8662790697674418
ATP6V1B2	0.9373177842565598	0.8016997167138811	0.7660818713450293	0.8460076045627376	0.7906976744186046
ATXN2	0.9358600583090378	0.8328611898016998	0.8148148148148148	0.7661596958174905	0.8546511627906976
ATXN7	0.9650145772594751	0.9348441926345608	0.9220272904483432	0.9600760456273764	0.9457364341085271
BAG3	0.976676	0.923513	0.9142300194931774	0.9106463878326996	0.9321705426356588
BRAF	0.9723032069970844	0.963173	0.8966861598440545	0.9429657794676806	0.9147286821705426
C3	0.9591836734693876	0.9490084985835694	0.9376218323586744	0.9581749049429658	0.9496124031007752
CACNA1A	0.9752186588921284	0.9660056657223796	0.9688109161793372	0.946768	0.9554263565891472
CACNA1C	0.9723032069970844	0.9603399433427762	0.9668615984405458	0.9657794676806084	0.9457364341085271
CACNA1D	0.9693877551020408	0.9461756373937678	0.9395711500974658	0.9619771863117872	0.9573643410852714
CACNA1E	0.9810495626822158	0.9773371104815864	0.9551656920077972	0.9562737642585551	0.9554263565891472
CACNA1H	0.9635568513119532	0.9575070821529744	0.9473684210526316	0.9524714828897338	0.9554263565891472
CAMK2D	0.957726	0.9348441926345608	0.9610136452241717	0.941065	0.9573643410852714
CAMK4	0.9664723032069972	0.943343	0.9415204678362572	0.9657794676806084	0.9437984496124032
CAPN5	0.9737609329446064	0.9461756373937678	0.9688109161793372	0.9543726235741444	0.936047
CARD11	0.956268	0.9660056657223796	0.9512670565302144	0.9581749049429658	0.9476744186046512
CARD14	0.9650145772594751	0.9263456090651558	0.9200779727095516	0.9581749049429658	0.9903100775193798
CASP10	0.892128	0.8668555240793201	0.7738791423001949	0.8479087452471483	0.7965116279069767
CASR	0.9737609329446064	0.9291784702549576	0.9103313840155944	0.9638783269961976	0.9651162790697676
CAV1	0.9358600583090378	0.8725212464589235	0.645224	0.9201520912547528	0.875969
CAV3	0.9752186588921284	0.9461756373937678	0.9200779727095516	0.9182509505703422	0.8604651162790697
CBL	0.9460641399416908	0.7393767705382436	0.8538011695906432	0.8422053231939164	0.8197674418604651
CBX1	0.8527696793002916	0.8781869688385269	0.7153996101364523	0.8878326996197718	0.7693798449612403
CCND2	0.956268	0.923513	0.9746588693957114	0.9429657794676806	0.9689922480620154
CDKN1C	0.00437318	0.0708215	0	0.0627376	0.00968992
CEL	0.8279883381924198	0.9263456090651558	0.8499025341130604	0.844106	0.7655038759689923
CERT1	0.9606413994169096	0.8696883852691218	0.8382066276803118	0.9068441064638784	0.8488372093023255
CFB	0.8731778425655977	0.8243626062322946	0.7758284600389863	0.8365019011406845	0.8468992248062015
CFTR	0.96793	0.9320113314447592	0.912281	0.946768	0.8953488372093024
CHCHD10	0.8279883381924198	0.6742209631728046	0.7446393762183235	0.7262357414448669	0.8333333333333334
CHMP4B	0.9475218658892128	0.886686	0.6042884990253411	0.8574144486692015	0.8449612403100775
CHN1	0.96793	0.9518413597733713	0.9220272904483432	0.9619771863117872	0.9437984496124032
CHRNA4	0.9446064139941692	0.830028	0.8089668615984406	0.8821292775665399	0.9050387596899224
CHRNB1	0.902332	0.7280453257790368	0.5380116959064327	0.7490494296577946	0.7228682170542635
CHRNB2	0.9387755102040816	0.7932011331444759	0.7738791423001949	0.779468	0.8081395348837209
CHRND	0.6472303206997084	0.6487252124645893	0.7797270955165692	0.7262357414448669	0.7577519379844961
CHRNE	0.9489795918367347	0.8781869688385269	0.9103313840155944	0.7870722433460076	0.8585271317829457
CLCN7	0.9752186588921284	0.9121813031161472	0.9473684210526316	0.9657794676806084	0.9534883720930232
CNBP	0.9081632653061223	0.7535410764872521	0.7446393762183235	0.6768060836501901	0.6531007751937985
COG4	0.9008746355685132	0.8781869688385269	0.8518518518518519	0.8555133079847909	0.8430232558139535
COL10A1	0.7988338192419825	0.5495750708215298	0.3840155945419103	0.7072243346007605	0.627907
COL11A1	0.9810495626822158	0.923513	0.931774	0.9581749049429658	0.939922
COL11A2	0.9300291545189504	0.886686	0.8499025341130604	0.908745	0.9069767441860463
COL17A1	0.976676	0.9405099150141644	0.935673	0.9486692015209124	0.937984
COL1A1	0.9810495626822158	0.943343	0.9415204678362572	0.9619771863117872	0.8992248062015504
COL1A2	0.9606413994169096	0.9178470254957508	0.8927875243664717	0.9258555133079848	0.9263565891472868
COL2A1	0.9737609329446064	0.8611898016997167	0.8693957115009746	0.929658	0.9457364341085271
COL3A1	0.9460641399416908	0.8526912181303116	0.8284600389863548	0.8669201520912547	0.8449612403100775
COL4A1	0.9708454810495628	0.98017	0.9746588693957114	0.9657794676806084	0.9612403100775194
COL4A2	0.96793	0.9773371104815864	0.9746588693957114	0.9657794676806084	0.9651162790697676
COL5A2	0.9693877551020408	0.9291784702549576	0.7953216374269005	0.8916349809885932	0.8313953488372093
COL6A2	0.9723032069970844	0.8526912181303116	0.9064327485380116	0.9220532319391636	0.9050387596899224
COL7A1	0.9081632653061223	0.7932011331444759	0.6081871345029239	0.9106463878326996	0.7635658914728682
COL9A1	0.9650145772594751	0.943343	0.9454191033138402	0.9543726235741444	0.9476744186046512
COL9A2	0.9387755102040816	0.8441926345609065	0.8908382066276803	0.8517110266159695	0.875969
COL9A3	0.9635568513119532	0.9490084985835694	0.9376218323586744	0.9562737642585551	0.9515503875968992
CRYAB	0.3965014577259475	0.3937677053824363	0.4074074074074074	0.4315589353612167	0.3682170542635659
CSNK2A1	0.9635568513119532	0.8895184135977338	0.8265107212475633	0.9201520912547528	0.9147286821705426
CTLA4	0.7682215743440233	0.5892351274787535	0.5126705653021443	0.6311787072243346	0.5058139534883721
CTR9	0.9650145772594751	0.9263456090651558	0.8732943469785575	0.9391634980988594	0.877907
CXCR4	0.6603498542274052	0.6657223796033994	0.3118908382066276	0.6711026615969582	0.5368217054263565
CYFIP2	0.9752186588921284	0.9376770538243626	0.9064327485380116	0.9714828897338404	0.9476744186046512
DCN	0.8790087463556852	0.7563739376770539	0.6276803118908382	0.591255	0.5135658914728682
DEAF1	0.9606413994169096	0.9121813031161472	0.8693957115009746	0.903042	0.8585271317829457
DHDDS	0.9110787172011662	0.8101983002832861	0.6764132553606238	0.7946768060836502	0.7170542635658915
DHX30	0.902332	0.8101983002832861	0.7134502923976608	0.8669201520912547	0.8430232558139535
DIAPH1	0.9504373177842566	0.9008498583569404	0.8732943469785575	0.8897338403041825	0.8430232558139535
DMPK	0.8236151603498543	0.6940509915014165	0.6803118908382066	0.7547528517110266	0.7751937984496124
DNAJC5	0.9314868804664724	0.8810198300283286	0.8109161793372319	0.870722	0.8662790697674418
DNM1	0.9883381924198252	0.830028	0.9181286549707602	0.8593155893536122	0.9341085271317828
DNM1L	0.96793	0.8498583569405099	0.7387914230019493	0.8859315589353612	0.8914728682170543
DNM2	0.9839650145772596	0.8611898016997167	0.9610136452241717	0.9144486692015208	0.9011627906976744
DNMT3A	0.9693877551020408	0.9518413597733713	0.935673	0.9505703422053232	0.937984
DOT1L	0.9708454810495628	0.923513	0.931774	0.9619771863117872	0.9476744186046512
DPF2	0.892128	0.7138810198300283	0.5789473684210527	0.5494296577946768	0.5503875968992248
DVL1	0.902332	0.773371	0.4697855750487329	0.6825095057034221	0.7422480620155039
DVL3	0.880466	0.7563739376770539	0.5769980506822612	0.7414448669201521	0.7228682170542635
DYRK1B	0.8571428571428571	0.6798866855524079	0.3547758284600389	0.7509505703422054	0.5213178294573644
EDNRA	0.9650145772594751	0.8951841359773371	0.912281	0.8821292775665399	0.9457364341085271
EEF1A2	0.9460641399416908	0.9291784702549576	0.8713450292397661	0.9258555133079848	0.9108527131782944
EIF2AK2	0.9752186588921284	0.923513	0.7855750487329435	0.9429657794676806	0.9321705426356588
EPAS1	0.9825072886297376	0.9490084985835694	0.9337231968810916	0.946768	0.9457364341085271
EPOR	0.6457725947521866	0.254958	0.0331384	0.0532319	0.1589147286821705
ERF	0.4081632653061224	0.2691218130311614	0.2631578947368421	0.2490494296577946	0.3546511627906977
EZH1	0.8892128279883382	0.6713881019830028	0.5964912280701754	0.6064638783269962	0.686047
F12	0.8367346938775511	0.6798866855524079	0.5672514619883041	0.4790874524714829	0.6434108527131783
F2	0.8717201166180758	0.6203966005665722	0.6023391812865497	0.6577946768060836	0.7906976744186046
F5	0.9635568513119532	0.9405099150141644	0.9395711500974658	0.9657794676806084	0.9612403100775194
FAM111A	0.7303206997084548	0.6997167138810199	0.7446393762183235	0.785171	0.7189922480620154
FAM111B	0.880466	0.8045325779036827	0.8499025341130604	0.7737642585551331	0.7441860465116279
FAM83H	0.9387755102040816	0.7790368271954674	0.723197	0.7433460076045627	0.7829457364341085
FAR1	0.9416909620991254	0.8583569405099151	0.8323586744639376	0.8498098859315589	0.8294573643410853
FAS	0.9446064139941692	0.8838526912181303	0.7816764132553606	0.8973384030418251	0.8352713178294574
FBLN5	0.978134	0.9348441926345608	0.959064	0.946768	0.9670542635658916
FBN2	0.96793	0.9263456090651558	0.9454191033138402	0.9562737642585551	0.9515503875968992
FBXO31	0.976676	0.9546742209631728	0.9551656920077972	0.9372623574144486	0.9321705426356588
FEM1B	0.8819241982507289	0.6005665722379604	0.3040935672514619	0.7946768060836502	0.6027131782945736
FGF12	0.9664723032069972	0.9660056657223796	0.9688109161793372	0.9638783269961976	0.9689922480620154
FGFR1	0.9606413994169096	0.9263456090651558	0.9239766081871345	0.929658	0.9224806201550388
FGFR2	0.9708454810495628	0.9546742209631728	0.949318	0.9619771863117872	0.9689922480620154
FGFR3	0.9650145772594751	0.8526912181303116	0.5828460038986355	0.785171	0.7751937984496124
FLNB	0.9854227405247812	0.9518413597733713	0.9376218323586744	0.9505703422053232	0.9224806201550388
FTH1	0.6166180758017493	0.5155807365439093	0.5282651072124757	0.2870722433460076	0.5872093023255814
FZD5	0.8556851311953353	0.7308781869688386	0.6920077972709552	0.7832699619771863	0.8081395348837209
GABRD	0.9183673469387756	0.8725212464589235	0.8654970760233918	0.7946768060836502	0.877907
GARS1	0.9314868804664724	0.7988668555240793	0.7855750487329435	0.7908745247148289	0.8333333333333334
GDF5	0.7740524781341108	0.5212464589235127	0.4502923976608187	0.5418250950570342	0.6918604651162791
GDF6	0.9708454810495628	0.7592067988668555	0.4210526315789473	0.8307984790874525	0.7596899224806202
GFAP	0.9416909620991254	0.8611898016997167	0.8011695906432749	0.8650190114068441	0.8488372093023255
GJA1	0.9198250728862972	0.6940509915014165	0.6998050682261209	0.7680608365019012	0.6821705426356589
GJB2	0.8396501457725948	0.7082152974504249	0.7270955165692008	0.596958	0.7054263565891473
GJB6	0.9620991253644317	0.8101983002832861	0.7719298245614035	0.8517110266159695	0.8449612403100775
GLI3	0.96793	0.9603399433427762	0.9668615984405458	0.973384	0.9631782945736436
GLUD1	0.8994169096209913	0.8696883852691218	0.695906	0.8060836501901141	0.7286821705426356
GMNN	0.890671	0.7762039660056658	0.6647173489278753	0.7395437262357415	0.7810077519379846
GNA11	0.9650145772594751	0.9263456090651558	0.9239766081871345	0.9486692015209124	0.939922
GNA14	0.9664723032069972	0.9291784702549576	0.949318	0.9619771863117872	0.9515503875968992
GNAO1	0.96793	0.9348441926345608	0.9512670565302144	0.9638783269961976	0.9689922480620154
GNAQ	0.96793	0.9376770538243626	0.935673	0.9448669201520912	0.9651162790697676
GNAS	0.978134	0.8895184135977338	0.8187134502923976	0.941065	0.8410852713178295
GNB1	0.9387755102040816	0.8781869688385269	0.9064327485380116	0.9163498098859316	0.9186046511627908
GRIA1	0.9708454810495628	0.9405099150141644	0.8966861598440545	0.9790874524714828	0.9534883720930232
GRIA2	0.979592	0.923513	0.8089668615984406	0.9505703422053232	0.8798449612403101
GRIN1	0.9037900874635568	0.8696883852691218	0.5730994152046783	0.8840304182509505	0.8934108527131783
GRIN2A	0.9854227405247812	0.9575070821529744	0.9376218323586744	0.9752851711026616	0.9437984496124032
GRIN2B	0.9431486880466472	0.9603399433427762	0.9512670565302144	0.9619771863117872	0.9767441860465116
GRIN2D	0.9868804664723032	0.9291784702549576	0.9649122807017544	0.9049429657794676	0.9476744186046512
GUCA1A	0.9300291545189504	0.6912181303116147	0.4619883040935672	0.6806083650190115	0.4786821705426357
GUCY2C	0.9825072886297376	0.8838526912181303	0.8401559454191033	0.9334600760456274	0.8992248062015504
H3-3A	0.814869	0.7082152974504249	0.5886939571150097	0.6920152091254753	0.4341085271317829
HCN4	0.9752186588921284	0.963173	0.8947368421052632	0.9619771863117872	0.9554263565891472
HK1	0.9810495626822158	0.9603399433427762	0.9220272904483432	0.9638783269961976	0.9612403100775194
HNRNPH2	0.336735	0.1841359773371104	0.1111111111111111	0.1064638783269961	0.2267441860465116
HOXA13	0.7274052478134111	0.4475920679886686	0.4697855750487329	0.4220532319391635	0.3527131782945736
HPD	0.9256559766763848	0.8441926345609065	0.7543859649122807	0.7889733840304183	0.8662790697674418
HRAS	0.6574344023323615	0.7308781869688386	0.493177	0.688213	0.6414728682170543
IDH2	0.9752186588921284	0.9405099150141644	0.8966861598440545	0.8859315589353612	0.9341085271317828
IFIH1	0.8965014577259475	0.8441926345609065	0.6647173489278753	0.8231939163498099	0.8236434108527132
IGF2	0.957726	0.8838526912181303	0.797271	0.8897338403041825	0.7577519379844961
IMPDH1	0.934402	0.8215297450424929	0.7543859649122807	0.8498098859315589	0.8449612403100775
IMPDH2	0.0174927	0.1161473087818696	0.0994152	0.2053231939163498	0.0872093
INS	0.749271	0.4475920679886686	0.1130604288499025	0.4524714828897338	0.2751937984496124
INSR	0.9723032069970844	0.9405099150141644	0.9707602339181286	0.9695817490494296	0.9631782945736436
IRF6	0.9300291545189504	0.8016997167138811	0.7758284600389863	0.747148	0.8023255813953488
ISL1	0.8454810495626822	0.660057	0.5263157894736842	0.7243346007604563	0.6143410852713178
ITGA2B	0.8090379008746356	0.6147308781869688	0.5126705653021443	0.5684410646387833	0.4903100775193798
ITGB3	0.9489795918367347	0.9206798866855525	0.9220272904483432	0.9315589353612168	0.939922
ITGB4	0.978134	0.9291784702549576	0.9668615984405458	0.9505703422053232	0.937984
ITPR1	0.9737609329446064	0.9660056657223796	0.9688109161793372	0.9657794676806084	0.9593023255813954
KAT6B	0.979592	0.943343	0.8732943469785575	0.9011406844106464	0.9147286821705426
KCNA2	0.9096209912536444	0.8498583569405099	0.8148148148148148	0.6615969581749049	0.7422480620155039
KCNB1	0.9737609329446064	0.9263456090651558	0.9298245614035088	0.9600760456273764	0.9476744186046512
KCNC1	0.9650145772594751	0.9376770538243626	0.9512670565302144	0.941065	0.9593023255813954
KCNC3	0.9810495626822158	0.9518413597733713	0.8031189083820662	0.9372623574144486	0.9631782945736436
KCND2	0.9810495626822158	0.9348441926345608	0.935673	0.9695817490494296	0.936047
KCND3	0.9533527696793004	0.9603399433427762	0.9551656920077972	0.9790874524714828	0.9515503875968992
KCNE1	0.8833819241982507	0.8016997167138811	0.7076023391812866	0.7319391634980988	0.7577519379844961
KCNE2	0.902332	0.8215297450424929	0.6861598440545809	0.8174904942965779	0.8565891472868217
KCNH1	0.9693877551020408	0.9490084985835694	0.9649122807017544	0.967681	0.9631782945736436
KCNH2	0.9737609329446064	0.9178470254957508	0.8966861598440545	0.9011406844106464	0.9302325581395348
KCNJ11	0.5539358600583091	0.7563739376770539	0.621832	0.7547528517110266	0.7112403100775194
KCNJ2	0.890671	0.7592067988668555	0.6861598440545809	0.7167300380228137	0.7015503875968992
KCNJ8	0.5714285714285714	0.433428	0.3177387914230019	0.3916349809885932	0.4883720930232558
KCNMA1	0.9737609329446064	0.9518413597733713	0.9571150097465888	0.9714828897338404	0.9709302325581396
KCNN3	0.956268	0.9490084985835694	0.959064	0.9714828897338404	0.9728682170542636
KCNN4	0.9810495626822158	0.9291784702549576	0.9512670565302144	0.9581749049429658	0.9689922480620154
KCNQ1	0.9723032069970844	0.9716713881019832	0.9766081871345028	0.9505703422053232	0.9534883720930232
KCNQ2	0.9723032069970844	0.9490084985835694	0.9473684210526316	0.9505703422053232	0.9282945736434108
KCNT1	0.979592	0.9405099150141644	0.9512670565302144	0.9524714828897338	0.9573643410852714
KCNT2	0.9620991253644317	0.9716713881019832	0.9278752436647172	0.9486692015209124	0.9437984496124032
KIDINS220	0.976676	0.9178470254957508	0.8947368421052632	0.9258555133079848	0.872093
KIF1A	0.9693877551020408	0.943343	0.9571150097465888	0.9600760456273764	0.9476744186046512
KIF21A	0.9533527696793004	0.9348441926345608	0.925926	0.9315589353612168	0.9166666666666666
KIF22	0.6676384839650146	0.3711048158640226	0.1481481481481481	0.2623574144486692	0.0581395
KIF2A	0.9416909620991254	0.8470254957507082	0.8518518518518519	0.8593155893536122	0.875969
KIT	0.9752186588921284	0.9405099150141644	0.931774	0.946768	0.9496124031007752
KITLG	0.9475218658892128	0.8923512747875354	0.7563352826510721	0.8079847908745247	0.7713178294573644
KLF1	0.7667638483965015	0.509915	0.5282651072124757	0.4790874524714829	0.5077519379844961
KRAS	0.957726	0.9036827195467422	0.8382066276803118	0.941065	0.8953488372093024
KRT1	0.7769679300291545	0.7393767705382436	0.5672514619883041	0.7908745247148289	0.8158914728682171
KRT10	0.6720116618075802	0.7082152974504249	0.5555555555555556	0.7737642585551331	0.7073643410852714
KRT12	0.8411078717201166	0.716714	0.5263157894736842	0.7718631178707225	0.7054263565891473
KRT13	0.913994	0.7903682719546742	0.7387914230019493	0.7167300380228137	0.7306201550387597
KRT14	0.8294460641399417	0.5637393767705382	0.4230019493177387	0.5893536121673004	0.6104651162790697
KRT16	0.6661807580174927	0.4730878186968839	0.239766	0.5418250950570342	0.4244186046511627
KRT17	0.9475218658892128	0.6147308781869688	0.2943469785575048	0.7376425855513308	0.4961240310077519
KRT3	0.9358600583090378	0.8753541076487252	0.695906	0.8973384030418251	0.9011627906976744
KRT4	0.934402	0.6997167138810199	0.557505	0.7376425855513308	0.7015503875968992
KRT5	0.858601	0.6742209631728046	0.6549707602339181	0.6711026615969582	0.5193798449612403
KRT6A	0.814869	0.7818696883852692	0.8518518518518519	0.7243346007604563	0.6414728682170543
KRT6B	0.9110787172011662	0.9291784702549576	0.9005847953216374	0.8897338403041825	0.8430232558139535
KRT81	0.8425655976676385	0.7592067988668555	0.7290448343079922	0.7566539923954373	0.7403100775193798
KRT83	0.8629737609329446	0.716714	0.7076023391812866	0.8346007604562737	0.8255813953488372
KRT86	0.9941690962099126	0.9150141643059492	0.8869395711500975	0.9505703422053232	0.936047
KRT9	0.8134110787172012	0.4192634560906516	0.1052631578947368	0.6026615969581749	0.4341085271317829
LDLR	0.9839650145772596	0.9405099150141644	0.9610136452241717	0.8954372623574145	0.8934108527131783
LHCGR	0.9693877551020408	0.9490084985835694	0.9746588693957114	0.935361	0.936047
LMNA	0.9183673469387756	0.6487252124645893	0.5282651072124757	0.558935	0.6356589147286822
LMNB1	0.9358600583090378	0.9121813031161472	0.88499	0.9201520912547528	0.8217054263565892
LRP5	0.978134	0.9518413597733713	0.9610136452241717	0.9714828897338404	0.8934108527131783
LRRK2	0.976676	0.9490084985835694	0.9434697855750488	0.9334600760456274	0.939922
MAB21L2	0.6180758017492711	0.2152974504249291	0.3645224171539961	0.1368821292775665	0.4593023255813953
MAFB	0.1224489795918367	0.1586402266288951	0.0623782	0.2490494296577946	0.1802325581395348
MAP2K1	0.9591836734693876	0.8895184135977338	0.8538011695906432	0.9277566539923956	0.8856589147286822
MAP2K2	0.9810495626822158	0.9121813031161472	0.7914230019493177	0.9258555133079848	0.936047
MAP4K4	0.979592	0.9575070821529744	0.9278752436647172	0.946768	0.9321705426356588
MAPK1	0.9708454810495628	0.9263456090651558	0.9395711500974658	0.9049429657794676	0.9069767441860463
MAPK8IP3	0.9737609329446064	0.9178470254957508	0.9649122807017544	0.9391634980988594	0.937984
MAPT	0.9825072886297376	0.9348441926345608	0.9688109161793372	0.908745	0.9457364341085271
MAST3	0.932945	0.8045325779036827	0.746589	0.7376425855513308	0.6162790697674418
MECOM	0.9650145772594751	0.9376770538243626	0.9766081871345028	0.9638783269961976	0.9476744186046512
MFN2	0.9548104956268222	0.8498583569405099	0.7309941520467836	0.8269961977186312	0.7945736434108527
MIP	0.8717201166180758	0.6430594900849859	0.5107212475633528	0.6634980988593155	0.6298449612403101
MORC2	0.9518950437317784	0.8555240793201133	0.7426900584795322	0.8593155893536122	0.8275193798449613
MRAS	0.934402	0.8016997167138811	0.7660818713450293	0.8783269961977186	0.8449612403100775
MSX2	0.9081632653061223	0.6430594900849859	0.4892787524366471	0.6596958174904943	0.6841085271317829
MTOR	0.9708454810495628	0.9150141643059492	0.88499	0.9068441064638784	0.8914728682170543
MYH10	0.9723032069970844	0.9121813031161472	0.9473684210526316	0.9543726235741444	0.9496124031007752
NACC1	0.8965014577259475	0.7988668555240793	0.6608187134502924	0.8288973384030418	0.7693798449612403
NALCN	0.9723032069970844	0.9660056657223796	0.9707602339181286	0.967681	0.9612403100775194
NARS1	0.8454810495626822	0.7903682719546742	0.6666666666666666	0.8346007604562737	0.7558139534883721
NEFH	0.9387755102040816	0.8753541076487252	0.8167641325536062	0.9163498098859316	0.8197674418604651
NEFL	0.8134110787172012	0.4504249291784702	0.580897	0.6007604562737643	0.4883720930232558
NFE2L2	0.9387755102040816	0.8470254957507082	0.682261	0.8479087452471483	0.6724806201550387
NFKB2	0.8848396501457726	0.7790368271954674	0.7524366471734892	0.8136882129277566	0.6375968992248062
NFKBIA	0.8731778425655977	0.7875354107648725	0.8596491228070176	0.9011406844106464	0.8236434108527132
NKX2-5	0.6443148688046647	0.6430594900849859	0.5789473684210527	0.7015209125475285	0.6918604651162791
NLRC4	0.9620991253644317	0.7903682719546742	0.7563352826510721	0.7737642585551331	0.7655038759689923
NLRP12	0.9825072886297376	0.9036827195467422	0.8362573099415205	0.9011406844106464	0.936047
NLRP3	0.9752186588921284	0.9405099150141644	0.9298245614035088	0.9562737642585551	0.9534883720930232
NOD2	0.9606413994169096	0.8640226628895185	0.4853801169590643	0.9144486692015208	0.7325581395348837
NOTCH2	0.979592	0.943343	0.953216	0.9315589353612168	0.9321705426356588
NOTCH3	0.934402	0.8668555240793201	0.8810916179337231	0.8821292775665399	0.8333333333333334
NPPA	0.6428571428571429	0.283286	0.2300194931773879	0.3859315589353612	0.4496124031007752
NPR2	0.8469387755102041	0.7988668555240793	0.8011695906432749	0.8212927756653993	0.8313953488372093
NRAS	0.8119533527696793	0.4532577903682719	0.0584795	0.629278	0.5271317829457365
NRL	0.9635568513119532	0.8781869688385269	0.8265107212475633	0.8193916349809885	0.8604651162790697
ODC1	0.8935860058309038	0.7960339943342776	0.7738791423001949	0.7585551330798479	0.8430232558139535
OPTN	0.979592	0.9150141643059492	0.9376218323586744	0.946768	0.9321705426356588
PACS1	0.9664723032069972	0.886686	0.9415204678362572	0.9714828897338404	0.8643410852713178
PACS2	0.9650145772594751	0.6373937677053825	0.7309941520467836	0.7661596958174905	0.7364341085271318
PAK1	0.957726	0.9206798866855525	0.8888888888888888	0.941065	0.9069767441860463
PCGF2	0.9052478134110788	0.8923512747875354	0.7387914230019493	0.8269961977186312	0.7984496124031008
PCSK9	0.9897959183673468	0.8696883852691218	0.7953216374269005	0.9657794676806084	0.9515503875968992
PDE3A	0.9650145772594751	0.963173	0.9610136452241717	0.9619771863117872	0.9515503875968992
PDE4D	0.976676	0.9575070821529744	0.9415204678362572	0.9771863117870724	0.9476744186046512
PDE6B	0.892128	0.8498583569405099	0.8674463937621832	0.8612167300380228	0.8023255813953488
PDGFRB	0.9737609329446064	0.9291784702549576	0.9200779727095516	0.9315589353612168	0.9205426356589148
PFN1	0.8338192419825073	0.7507082152974505	0.7680311890838206	0.6768060836501901	0.6744186046511628
PHACTR1	0.979592	0.9546742209631728	0.935673	0.9695817490494296	0.9476744186046512
PHOX2B	0.7521865889212828	0.461756	0.2787524366471735	0.591255	0.6027131782945736
PIEZO1	0.9708454810495628	0.9546742209631728	0.9337231968810916	0.9619771863117872	0.9496124031007752
PIEZO2	0.9737609329446064	0.9660056657223796	0.9688109161793372	0.9638783269961976	0.9709302325581396
PIK3CA	0.9402332361516036	0.9461756373937678	0.7524366471734892	0.8973384030418251	0.872093
PIK3CD	0.9810495626822158	0.9603399433427762	0.9200779727095516	0.9182509505703422	0.9670542635658916
PIK3R2	0.7944606413994169	0.7365439093484419	0.479532	0.7870722433460076	0.5833333333333334
PLCG2	0.976676	0.9603399433427762	0.9551656920077972	0.9524714828897338	0.9651162790697676
PLS3	0.5	0.4702549575070821	0.4697855750487329	0.4809885931558935	0.4302325581395348
POLR3B	0.978134	0.9348441926345608	0.8966861598440545	0.946768	0.9166666666666666
PPARG	0.976676	0.943343	0.925926	0.9505703422053232	0.9476744186046512
PPM1D	0.8615160349854227	0.490085	0.6920077972709552	0.2680608365019011	0.2868217054263566
PPP2R1A	0.9693877551020408	0.9603399433427762	0.9434697855750488	0.9448669201520912	0.9302325581395348
PPP2R5D	0.8833819241982507	0.7903682719546742	0.5185185185185185	0.7357414448669202	0.7344961240310077
PRKAR1A	0.9169096209912536	0.7903682719546742	0.7602339181286549	0.8174904942965779	0.813953
PRKG1	0.9591836734693876	0.9660056657223796	0.953216	0.9562737642585551	0.937984
PROC	0.8935860058309038	0.7365439093484419	0.7309941520467836	0.7661596958174905	0.7790697674418605
PRPF31	0.9620991253644317	0.886686	0.8187134502923976	0.8992395437262357	0.8217054263565892
PRPH2	0.9518950437317784	0.830028	0.8206627680311891	0.8612167300380228	0.874031
PRSS1	0.9620991253644317	0.8470254957507082	0.4035087719298245	0.8631178707224335	0.560078
PSEN1	0.9650145772594751	0.8753541076487252	0.88499	0.8650190114068441	0.8682170542635659
PSTPIP1	0.9752186588921284	0.886686	0.8362573099415205	0.9771863117870724	0.9011627906976744
PTDSS1	0.9868804664723032	0.9320113314447592	0.8226120857699805	0.9277566539923956	0.8914728682170543
PTH1R	0.9300291545189504	0.7932011331444759	0.7563352826510721	0.7395437262357415	0.8178294573643411
PTPN11	0.9489795918367347	0.8895184135977338	0.7485380116959064	0.8174904942965779	0.8410852713178295
RAB5C	0.9475218658892128	0.716714	0.6764132553606238	0.7699619771863118	0.7848837209302325
RAC1	0.9460641399416908	0.8725212464589235	0.8460038986354775	0.8174904942965779	0.8468992248062015
RAC3	0.2988338192419825	0.3002832861189802	0.0487329	0.2851711026615969	0.3003875968992248
RAF1	0.9358600583090378	0.8441926345609065	0.57115	0.8479087452471483	0.6046511627906976
RARB	0.9620991253644317	0.9546742209631728	0.9551656920077972	0.9543726235741444	0.9341085271317828
RBP4	0.8542274052478134	0.7252124645892352	0.5769980506822612	0.7737642585551331	0.8042635658914729
RET	0.96793	0.943343	0.9161793372319688	0.9771863117870724	0.937984
RHBDF2	0.9825072886297376	0.906516	0.9181286549707602	0.9657794676806084	0.9554263565891472
RHO	0.8775510204081632	0.6175637393767706	0.7719298245614035	0.3935361216730038	0.5852713178294574
RHOBTB2	0.9446064139941692	0.8555240793201133	0.7855750487329435	0.8346007604562737	0.813953
RIT1	0.8338192419825073	0.6628895184135978	0.5594541910331384	0.6787072243346007	0.7170542635658915
RNF13	0.978134	0.9490084985835694	0.9161793372319688	0.9638783269961976	0.9341085271317828
ROR2	0.9737609329446064	0.943343	0.9551656920077972	0.9448669201520912	0.9573643410852714
RPE65	0.9664723032069972	0.8980169971671388	0.8576998050682261	0.876426	0.8701550387596899
RRAGC	0.9314868804664724	0.8583569405099151	0.783626	0.8212927756653993	0.8333333333333334
RRAS	0.7565597667638484	0.4532577903682719	0.4113060428849902	0.6939163498098859	0.7093023255813954
RRAS2	0.9620991253644317	0.886686	0.8596491228070176	0.9011406844106464	0.8856589147286822
RRM2B	0.9460641399416908	0.8441926345609065	0.7582846003898636	0.8460076045627376	0.875969
RTEL1	0.956268	0.9518413597733713	0.9649122807017544	0.9486692015209124	0.937984
RYR1	0.9664723032069972	0.9546742209631728	0.9454191033138402	0.9391634980988594	0.9612403100775194
RYR2	0.9635568513119532	0.9575070821529744	0.9707602339181286	0.935361	0.9554263565891472
SAA1	0.9285714285714286	0.8838526912181303	0.8304093567251462	0.8916349809885932	0.874031
SAMD9	0.8892128279883382	0.7280453257790368	0.7251461988304093	0.5684410646387833	0.6182170542635659
SAMD9L	0.9154518950437318	0.7592067988668555	0.7719298245614035	0.629278	0.6414728682170543
SCN10A	0.9752186588921284	0.943343	0.925926	0.9562737642585551	0.9457364341085271
SCN11A	0.9708454810495628	0.923513	0.9434697855750488	0.946768	0.8798449612403101
SCN1A	0.979592	0.9320113314447592	0.9200779727095516	0.9543726235741444	0.9515503875968992
SCN2A	0.9737609329446064	0.9121813031161472	0.9473684210526316	0.9486692015209124	0.9515503875968992
SCN4A	0.978134	0.886686	0.9278752436647172	0.9429657794676806	0.9127906976744186
SCN5A	0.9693877551020408	0.9546742209631728	0.97271	0.9714828897338404	0.9457364341085271
SCN8A	0.9723032069970844	0.9405099150141644	0.9200779727095516	0.9486692015209124	0.9612403100775194
SCN9A	0.957726	0.9546742209631728	0.9376218323586744	0.9771863117870724	0.9593023255813954
SCNN1B	0.957726	0.9320113314447592	0.9707602339181286	0.967681	0.9728682170542636
SCNN1G	0.922741	0.8243626062322946	0.6530214424951267	0.8365019011406845	0.8275193798449613
SDHB	0.9825072886297376	0.8781869688385269	0.8810916179337231	0.8346007604562737	0.7984496124031008
SDHD	0.8527696793002916	0.6062322946175638	0.5341130604288499	0.467681	0.4844961240310077
SERPINI1	0.9927113702623906	0.9745042492917848	0.9181286549707602	0.9657794676806084	0.8934108527131783
SETBP1	0.9650145772594751	0.9603399433427762	0.9746588693957114	0.9638783269961976	0.9593023255813954
SETD2	0.9358600583090378	0.9150141643059492	0.8401559454191033	0.9258555133079848	0.8236434108527132
SETX	0.96793	0.9008498583569404	0.9337231968810916	0.9182509505703422	0.8682170542635659
SFTPC	0.922741	0.9348441926345608	0.8771929824561403	0.929658	0.9186046511627908
SH3BP2	0.96793	0.9518413597733713	0.912281	0.9581749049429658	0.9612403100775194
SHOC2	0.9271137026239068	0.8413597733711048	0.8830409356725146	0.8022813688212928	0.8352713178294574
SLC12A2	0.9693877551020408	0.886686	0.8460038986354775	0.941065	0.9186046511627908
SLC12A6	0.96793	0.9490084985835694	0.9161793372319688	0.9619771863117872	0.9515503875968992
SLC1A3	0.9591836734693876	0.9518413597733713	0.953216	0.9638783269961976	0.9476744186046512
SLC2A2	0.9169096209912536	0.6203966005665722	0.4619883040935672	0.6596958174904943	0.5949612403100775
SLC40A1	0.9708454810495628	0.7025495750708215	0.7037037037037037	0.8479087452471483	0.7364341085271318
SMAD4	0.9489795918367347	0.8016997167138811	0.8070175438596491	0.7737642585551331	0.6821705426356589
SMARCA4	0.957726	0.9291784702549576	0.9395711500974658	0.9638783269961976	0.9651162790697676
SMO	0.9008746355685132	0.8130311614730878	0.8947368421052632	0.8250950570342205	0.8197674418604651
SNCA	0.9635568513119532	0.9461756373937678	0.9103313840155944	0.9524714828897338	0.9031007751937984
SNTA1	0.8892128279883382	0.7195467422096318	0.7543859649122807	0.6596958174904943	0.7189922480620154
SOD1	0.7448979591836735	0.6912181303116147	0.6588693957115009	0.6273764258555133	0.6647286821705426
SOS1	0.956268	0.9008498583569404	0.8596491228070176	0.876426	0.9263565891472868
SOX10	0.8061224489795918	0.546742	0.4366471734892787	0.5190114068441065	0.5658914728682171
SPAST	0.9650145772594751	0.9291784702549576	0.8947368421052632	0.9258555133079848	0.874031
SPINK1	0.8658892128279884	0.7535410764872521	0.6569200779727096	0.7490494296577946	0.7829457364341085
SPOP	0.9533527696793004	0.9093484419263456	0.8557504873294347	0.9372623574144486	0.8992248062015504
SPTAN1	0.924198	0.7903682719546742	0.8830409356725146	0.8384030418250951	0.8255813953488372
SPTBN2	0.934402	0.8498583569405099	0.8284600389863548	0.8954372623574145	0.7209302325581395
SPTLC1	0.9402332361516036	0.9320113314447592	0.8869395711500975	0.9258555133079848	0.9031007751937984
SPTSSA	0.9504373177842566	0.7903682719546742	0.7680311890838206	0.7091254752851711	0.7693798449612403
SRC	0.9868804664723032	0.9490084985835694	0.9629629629629628	0.9752851711026616	0.8643410852713178
SRCAP	0.8615160349854227	0.603399	0.3079922027290448	0.7186311787072244	0.4282945736434108
STAT1	0.9810495626822158	0.9008498583569404	0.949318	0.8688212927756654	0.9321705426356588
STAT3	0.9810495626822158	0.7875354107648725	0.9142300194931774	0.8688212927756654	0.8643410852713178
TARDBP	0.8644314868804664	0.5382436260623229	0.493177	0.5988593155893536	0.5155038759689923
TBL1XR1	0.9737609329446064	0.9461756373937678	0.935673	0.9581749049429658	0.939922
TBX5	0.9693877551020408	0.9376770538243626	0.9200779727095516	0.9486692015209124	0.9670542635658916
TEK	0.976676	0.9291784702549576	0.9610136452241717	0.9847908745247148	0.9651162790697676
TGFBR1	0.913994	0.8611898016997167	0.7641325536062378	0.844106	0.7887596899224806
TMC1	0.979592	0.9348441926345608	0.9239766081871345	0.9695817490494296	0.9341085271317828
TMEM63B	0.9504373177842566	0.8441926345609065	0.8927875243664717	0.8250950570342205	0.8178294573643411
TNFRSF1A	0.9387755102040816	0.8215297450424929	0.6491228070175439	0.7775665399239544	0.810078
TNPO2	0.8775510204081632	0.6288951841359773	0.4561403508771929	0.629278	0.5717054263565892
TP53	0.912536	0.6940509915014165	0.7056530214424951	0.6102661596958175	0.7325581395348837
TP63	0.9708454810495628	0.9461756373937678	0.9610136452241717	0.9847908745247148	0.9689922480620154
TPM2	0.8629737609329446	0.7478753541076487	0.6393762183235867	0.7604562737642585	0.6744186046511628
TPM3	0.8731778425655977	0.7478753541076487	0.7173489278752436	0.7661596958174905	0.8062015503875969
TREX1	0.717201	0.660057	0.4853801169590643	0.6482889733840305	0.6589147286821705
TRPA1	0.9606413994169096	0.923513	0.8966861598440545	0.9182509505703422	0.9186046511627908
TRPM4	0.9810495626822158	0.9348441926345608	0.8927875243664717	0.9562737642585551	0.9534883720930232
TRPV3	0.96793	0.9575070821529744	0.935673	0.9543726235741444	0.9748062015503876
TRPV4	0.9752186588921284	0.9405099150141644	0.8615984405458089	0.9486692015209124	0.9302325581395348
TSHR	0.9693877551020408	0.9263456090651558	0.9610136452241717	0.9505703422053232	0.9476744186046512
TTR	0.9154518950437318	0.6798866855524079	0.5419103313840156	0.5665399239543726	0.5891472868217055
TUBB2B	0.6384839650145773	0.3824362606232294	0.4132553606237816	0.2205323193916349	0.3585271317829457
TUBB4A	0.9533527696793004	0.8810198300283286	0.8304093567251462	0.9049429657794676	0.874031
TWIST2	0.957726	0.9291784702549576	0.9668615984405458	0.9581749049429658	0.9515503875968992
UBTF	0.9271137026239068	0.7110481586402266	0.5341130604288499	0.6787072243346007	0.6375968992248062
UMOD	0.9387755102040816	0.8130311614730878	0.6764132553606238	0.7661596958174905	0.8275193798449613
UNC13A	0.9693877551020408	0.9320113314447592	0.9103313840155944	0.967681	0.9631782945736436
VAPB	0.9606413994169096	0.9121813031161472	0.8518518518518519	0.929658	0.8275193798449613
VCAN	0.9737609329446064	0.9546742209631728	0.949318	0.9543726235741444	0.9593023255813954
VHL	0.8702623906705539	0.6657223796033994	0.4541910331384015	0.5551330798479087	0.6589147286821705
VPS4A	0.9387755102040816	0.7648725212464589	0.6803118908382066	0.8098859315589354	0.8352713178294574
VWF	0.956268	0.9490084985835694	0.9415204678362572	0.9657794676806084	0.9554263565891472
WT1	0.9606413994169096	0.8810198300283286	0.7563352826510721	0.8954372623574145	0.9166666666666666
YWHAG	0.932945	0.8243626062322946	0.8245614035087719	0.8422053231939164	0.8488372093023255
ZBTB20	0.9635568513119532	0.9546742209631728	0.9649122807017544	0.9771863117870724	0.9418604651162792
ZIC1	0.5408163265306123	0.490085	0.6413255360623782	0.5722433460076045	0.687984
ZNF408	0.6924198250728864	0.5127478753541076	0.5224171539961013	0.4562737642585551	0.4709302325581395
ZNRF3	0.9635568513119532	0.9263456090651558	0.9454191033138402	0.9562737642585551	0.9496124031007752
ZSWIM6	0.9635568513119532	0.9461756373937678	0.9161793372319688	0.9429657794676806	0.9418604651162792

### Sheet: Supplemental_Table_5
Supplemental Table 5: Gene feasibility categories for GOF/DN genes in our list.
#Official gene symbol	#Feasibility tiers for genes using our greedy algorithm approach	#Feasibility tiers for genes using heterozygous frequency based approach	#Change in feasibility tier from frequency-based approach to greedy algorithm-based approach
gene	feasibility_tier_greedy	feasibility_tier_top10	change_in_feasiblity_with_greedy
ABCA1	High Feasibility	High Feasibility	No Change
ABCC8	High Feasibility	High Feasibility	No Change
ABCC9	High Feasibility	NA	NA
ABL1	Moderate Feasibility	NA	NA
ACTA1	Low Feasibility	NA	NA
ACTB	Low Feasibility	NA	NA
ACTG1	Low Feasibility	NA	NA
ACVR1	High Feasibility	Moderate Feasibility	Upgraded
ADCY5	High Feasibility	Moderate Feasibility	Upgraded
ADNP	Low Feasibility	NA	NA
AFF4	Limited Feasibility	NA	NA
AKT1	High Feasibility	NA	NA
ALDH18A1	Moderate Feasibility	NA	NA
ALK	High Feasibility	High Feasibility	No Change
ALX4	High Feasibility	High Feasibility	No Change
ANKRD1	Low Feasibility	NA	NA
ANO5	Moderate Feasibility	NA	NA
ANXA11	High Feasibility	NA	NA
APOA1	Low Feasibility	NA	NA
APOB	Moderate Feasibility	NA	NA
APOC3	Moderate Feasibility	Moderate Feasibility	No Change
APOE	Low Feasibility	NA	NA
AQP5	Moderate Feasibility	Moderate Feasibility	No Change
ARF3	Low Feasibility	NA	NA
ARHGAP31	High Feasibility	Moderate Feasibility	Upgraded
ASXL3	High Feasibility	NA	NA
ATAD3A	High Feasibility	Moderate Feasibility	Upgraded
ATL1	Moderate Feasibility	NA	NA
ATN1	Low Feasibility	NA	NA
ATP1A2	Moderate Feasibility	Moderate Feasibility	No Change
ATP6V1B2	Moderate Feasibility	NA	NA
ATXN2	Limited Feasibility	NA	NA
ATXN7	Moderate Feasibility	NA	NA
BAG3	High Feasibility	Moderate Feasibility	Upgraded
BRAF	Moderate Feasibility	NA	NA
C3	High Feasibility	Moderate Feasibility	Upgraded
CACNA1A	High Feasibility	High Feasibility	No Change
CACNA1C	High Feasibility	High Feasibility	No Change
CACNA1D	High Feasibility	High Feasibility	No Change
CACNA1E	High Feasibility	Moderate Feasibility	Upgraded
CACNA1H	High Feasibility	High Feasibility	No Change
CAMK2D	High Feasibility	High Feasibility	No Change
CAMK4	High Feasibility	High Feasibility	No Change
CAPN5	High Feasibility	Moderate Feasibility	Upgraded
CARD11	High Feasibility	High Feasibility	No Change
CARD14	High Feasibility	High Feasibility	No Change
CASP10	Moderate Feasibility	NA	NA
CASR	High Feasibility	Moderate Feasibility	Upgraded
CAV1	Moderate Feasibility	NA	NA
CAV3	High Feasibility	Moderate Feasibility	Upgraded
CBL	Moderate Feasibility	NA	NA
CBX1	Moderate Feasibility	NA	NA
CCND2	High Feasibility	High Feasibility	No Change
CDKN1C	Low Feasibility	NA	NA
CEL	Moderate Feasibility	Moderate Feasibility	No Change
CERT1	Limited Feasibility	NA	NA
CFB	Moderate Feasibility	NA	NA
CFTR	Moderate Feasibility	NA	NA
CHCHD10	Low Feasibility	NA	NA
CHMP4B	Moderate Feasibility	NA	NA
CHN1	Moderate Feasibility	NA	NA
CHRNA4	Moderate Feasibility	NA	NA
CHRNB1	Low Feasibility	NA	NA
CHRNB2	Moderate Feasibility	NA	NA
CHRND	Low Feasibility	NA	NA
CHRNE	Moderate Feasibility	Moderate Feasibility	No Change
CLCN7	High Feasibility	High Feasibility	No Change
CNBP	Low Feasibility	NA	NA
COG4	Moderate Feasibility	NA	NA
COL10A1	Low Feasibility	NA	NA
COL11A1	Moderate Feasibility	Moderate Feasibility	No Change
COL11A2	Moderate Feasibility	Moderate Feasibility	No Change
COL17A1	High Feasibility	NA	NA
COL1A1	High Feasibility	Moderate Feasibility	Upgraded
COL1A2	High Feasibility	Moderate Feasibility	Upgraded
COL2A1	Moderate Feasibility	NA	NA
COL3A1	Moderate Feasibility	NA	NA
COL4A1	High Feasibility	High Feasibility	No Change
COL4A2	High Feasibility	High Feasibility	No Change
COL5A2	Limited Feasibility	NA	NA
COL6A2	Moderate Feasibility	NA	NA
COL7A1	Limited Feasibility	NA	NA
COL9A1	High Feasibility	Moderate Feasibility	Upgraded
COL9A2	Moderate Feasibility	NA	NA
COL9A3	High Feasibility	Moderate Feasibility	Upgraded
CRYAB	Low Feasibility	NA	NA
CSNK2A1	Moderate Feasibility	NA	NA
CTLA4	Low Feasibility	NA	NA
CTR9	Moderate Feasibility	NA	NA
CXCR4	Low Feasibility	NA	NA
CYFIP2	High Feasibility	Moderate Feasibility	Upgraded
DCN	Low Feasibility	NA	NA
DEAF1	Moderate Feasibility	NA	NA
DHDDS	Low Feasibility	NA	NA
DHX30	Moderate Feasibility	NA	NA
DIAPH1	Moderate Feasibility	NA	NA
DMPK	Low Feasibility	NA	NA
DNAJC5	Moderate Feasibility	NA	NA
DNM1	Moderate Feasibility	Moderate Feasibility	No Change
DNM1L	Moderate Feasibility	NA	NA
DNM2	Moderate Feasibility	NA	NA
DNMT3A	High Feasibility	High Feasibility	No Change
DOT1L	High Feasibility	NA	NA
DPF2	Low Feasibility	NA	NA
DVL1	Low Feasibility	NA	NA
DVL3	Low Feasibility	NA	NA
DYRK1B	Low Feasibility	NA	NA
EDNRA	High Feasibility	NA	NA
EEF1A2	Moderate Feasibility	Moderate Feasibility	No Change
EIF2AK2	Moderate Feasibility	NA	NA
EPAS1	High Feasibility	Moderate Feasibility	Upgraded
EPOR	Low Feasibility	NA	NA
ERF	Low Feasibility	NA	NA
EZH1	Low Feasibility	NA	NA
F12	Low Feasibility	NA	NA
F2	Low Feasibility	NA	NA
F5	High Feasibility	High Feasibility	No Change
FAM111A	Low Feasibility	NA	NA
FAM111B	Limited Feasibility	NA	NA
FAM83H	Limited Feasibility	NA	NA
FAR1	Moderate Feasibility	NA	NA
FAS	Moderate Feasibility	NA	NA
FBLN5	High Feasibility	High Feasibility	No Change
FBN2	High Feasibility	NA	NA
FBXO31	High Feasibility	Moderate Feasibility	Upgraded
FEM1B	Low Feasibility	NA	NA
FGF12	High Feasibility	High Feasibility	No Change
FGFR1	High Feasibility	Moderate Feasibility	Upgraded
FGFR2	High Feasibility	NA	NA
FGFR3	Low Feasibility	NA	NA
FLNB	High Feasibility	NA	NA
FTH1	Low Feasibility	NA	NA
FZD5	Low Feasibility	NA	NA
GABRD	Moderate Feasibility	Moderate Feasibility	No Change
GARS1	Moderate Feasibility	NA	NA
GDF5	Low Feasibility	NA	NA
GDF6	Low Feasibility	NA	NA
GFAP	Moderate Feasibility	NA	NA
GJA1	Low Feasibility	NA	NA
GJB2	Low Feasibility	NA	NA
GJB6	Moderate Feasibility	NA	NA
GLI3	High Feasibility	NA	NA
GLUD1	Limited Feasibility	NA	NA
GMNN	Low Feasibility	NA	NA
GNA11	High Feasibility	Moderate Feasibility	Upgraded
GNA14	High Feasibility	High Feasibility	No Change
GNAO1	High Feasibility	Moderate Feasibility	Upgraded
GNAQ	High Feasibility	Moderate Feasibility	Upgraded
GNAS	Moderate Feasibility	Moderate Feasibility	No Change
GNB1	Moderate Feasibility	NA	NA
GRIA1	High Feasibility	Moderate Feasibility	Upgraded
GRIA2	Moderate Feasibility	NA	NA
GRIN1	Limited Feasibility	NA	NA
GRIN2A	High Feasibility	High Feasibility	No Change
GRIN2B	High Feasibility	Moderate Feasibility	Upgraded
GRIN2D	High Feasibility	High Feasibility	No Change
GUCA1A	Low Feasibility	NA	NA
GUCY2C	Moderate Feasibility	NA	NA
H3-3A	Low Feasibility	NA	NA
HCN4	High Feasibility	NA	NA
HK1	High Feasibility	High Feasibility	No Change
HNRNPH2	Low Feasibility	NA	NA
HOXA13	Low Feasibility	NA	NA
HPD	Moderate Feasibility	NA	NA
HRAS	Low Feasibility	NA	NA
IDH2	High Feasibility	Moderate Feasibility	Upgraded
IFIH1	Limited Feasibility	NA	NA
IGF2	Moderate Feasibility	NA	NA
IMPDH1	Moderate Feasibility	NA	NA
IMPDH2	Low Feasibility	NA	NA
INS	Low Feasibility	NA	NA
INSR	High Feasibility	High Feasibility	No Change
IRF6	Limited Feasibility	NA	NA
ISL1	Low Feasibility	NA	NA
ITGA2B	Low Feasibility	NA	NA
ITGB3	Moderate Feasibility	NA	NA
ITGB4	High Feasibility	High Feasibility	No Change
ITPR1	High Feasibility	High Feasibility	No Change
KAT6B	Moderate Feasibility	NA	NA
KCNA2	Low Feasibility	NA	NA
KCNB1	High Feasibility	NA	NA
KCNC1	High Feasibility	Moderate Feasibility	Upgraded
KCNC3	High Feasibility	Moderate Feasibility	Upgraded
KCND2	High Feasibility	NA	NA
KCND3	High Feasibility	High Feasibility	No Change
KCNE1	Low Feasibility	NA	NA
KCNE2	Moderate Feasibility	Moderate Feasibility	No Change
KCNH1	High Feasibility	High Feasibility	No Change
KCNH2	Moderate Feasibility	NA	NA
KCNJ11	Low Feasibility	NA	NA
KCNJ2	Low Feasibility	NA	NA
KCNJ8	Low Feasibility	NA	NA
KCNMA1	High Feasibility	High Feasibility	No Change
KCNN3	High Feasibility	High Feasibility	No Change
KCNN4	High Feasibility	High Feasibility	No Change
KCNQ1	High Feasibility	High Feasibility	No Change
KCNQ2	High Feasibility	NA	NA
KCNT1	High Feasibility	Moderate Feasibility	Upgraded
KCNT2	High Feasibility	NA	NA
KIDINS220	Moderate Feasibility	NA	NA
KIF1A	High Feasibility	Moderate Feasibility	Upgraded
KIF21A	Moderate Feasibility	NA	NA
KIF22	Low Feasibility	NA	NA
KIF2A	Moderate Feasibility	NA	NA
KIT	High Feasibility	NA	NA
KITLG	Limited Feasibility	NA	NA
KLF1	Low Feasibility	NA	NA
KRAS	Moderate Feasibility	NA	NA
KRT1	Low Feasibility	NA	NA
KRT10	Low Feasibility	NA	NA
KRT12	Low Feasibility	NA	NA
KRT13	Low Feasibility	NA	NA
KRT14	Low Feasibility	NA	NA
KRT16	Low Feasibility	NA	NA
KRT17	Low Feasibility	NA	NA
KRT3	Moderate Feasibility	Moderate Feasibility	No Change
KRT4	Low Feasibility	NA	NA
KRT5	Low Feasibility	NA	NA
KRT6A	Low Feasibility	NA	NA
KRT6B	Moderate Feasibility	Moderate Feasibility	No Change
KRT81	Low Feasibility	NA	NA
KRT83	Low Feasibility	NA	NA
KRT86	High Feasibility	Moderate Feasibility	Upgraded
KRT9	Low Feasibility	NA	NA
LDLR	High Feasibility	Moderate Feasibility	Upgraded
LHCGR	High Feasibility	High Feasibility	No Change
LMNA	Low Feasibility	NA	NA
LMNB1	Moderate Feasibility	Moderate Feasibility	No Change
LRP5	High Feasibility	NA	NA
LRRK2	High Feasibility	NA	NA
MAB21L2	Low Feasibility	NA	NA
MAFB	Low Feasibility	NA	NA
MAP2K1	Moderate Feasibility	NA	NA
MAP2K2	Moderate Feasibility	Moderate Feasibility	No Change
MAP4K4	Moderate Feasibility	NA	NA
MAPK1	Moderate Feasibility	NA	NA
MAPK8IP3	Moderate Feasibility	Moderate Feasibility	No Change
MAPT	High Feasibility	Moderate Feasibility	Upgraded
MAST3	Low Feasibility	NA	NA
MECOM	High Feasibility	High Feasibility	No Change
MFN2	Moderate Feasibility	NA	NA
MIP	Low Feasibility	NA	NA
MORC2	Limited Feasibility	NA	NA
MRAS	Moderate Feasibility	NA	NA
MSX2	Low Feasibility	NA	NA
MTOR	Moderate Feasibility	NA	NA
MYH10	High Feasibility	NA	NA
NACC1	Low Feasibility	NA	NA
NALCN	High Feasibility	High Feasibility	No Change
NARS1	Low Feasibility	NA	NA
NEFH	Moderate Feasibility	NA	NA
NEFL	Low Feasibility	NA	NA
NFE2L2	Limited Feasibility	NA	NA
NFKB2	Low Feasibility	NA	NA
NFKBIA	Moderate Feasibility	Moderate Feasibility	No Change
NKX2-5	Low Feasibility	NA	NA
NLRC4	Moderate Feasibility	NA	NA
NLRP12	High Feasibility	Moderate Feasibility	Upgraded
NLRP3	High Feasibility	High Feasibility	No Change
NOD2	Low Feasibility	NA	NA
NOTCH2	Moderate Feasibility	NA	NA
NOTCH3	Moderate Feasibility	NA	NA
NPPA	Low Feasibility	NA	NA
NPR2	Moderate Feasibility	NA	NA
NRAS	Low Feasibility	NA	NA
NRL	Moderate Feasibility	Moderate Feasibility	No Change
ODC1	Moderate Feasibility	NA	NA
OPTN	High Feasibility	High Feasibility	No Change
PACS1	Moderate Feasibility	Moderate Feasibility	No Change
PACS2	Low Feasibility	NA	NA
PAK1	Moderate Feasibility	NA	NA
PCGF2	Moderate Feasibility	Moderate Feasibility	No Change
PCSK9	High Feasibility	NA	NA
PDE3A	High Feasibility	High Feasibility	No Change
PDE4D	High Feasibility	Moderate Feasibility	Upgraded
PDE6B	Moderate Feasibility	NA	NA
PDGFRB	High Feasibility	Moderate Feasibility	Upgraded
PFN1	Low Feasibility	NA	NA
PHACTR1	High Feasibility	High Feasibility	No Change
PHOX2B	Low Feasibility	NA	NA
PIEZO1	High Feasibility	High Feasibility	No Change
PIEZO2	High Feasibility	High Feasibility	No Change
PIK3CA	Limited Feasibility	NA	NA
PIK3CD	High Feasibility	NA	NA
PIK3R2	Low Feasibility	NA	NA
PLCG2	High Feasibility	High Feasibility	No Change
PLS3	Low Feasibility	NA	NA
POLR3B	Moderate Feasibility	NA	NA
PPARG	High Feasibility	Moderate Feasibility	Upgraded
PPM1D	Low Feasibility	NA	NA
PPP2R1A	High Feasibility	High Feasibility	No Change
PPP2R5D	Low Feasibility	NA	NA
PRKAR1A	Moderate Feasibility	NA	NA
PRKG1	High Feasibility	High Feasibility	No Change
PROC	Low Feasibility	NA	NA
PRPF31	Moderate Feasibility	Moderate Feasibility	No Change
PRPH2	Moderate Feasibility	NA	NA
PRSS1	Low Feasibility	NA	NA
PSEN1	Moderate Feasibility	NA	NA
PSTPIP1	Moderate Feasibility	NA	NA
PTDSS1	Moderate Feasibility	NA	NA
PTH1R	Moderate Feasibility	NA	NA
PTPN11	Limited Feasibility	NA	NA
RAB5C	Low Feasibility	NA	NA
RAC1	Moderate Feasibility	NA	NA
RAC3	Low Feasibility	NA	NA
RAF1	Low Feasibility	NA	NA
RARB	High Feasibility	NA	NA
RBP4	Low Feasibility	NA	NA
RET	High Feasibility	NA	NA
RHBDF2	High Feasibility	NA	NA
RHO	Low Feasibility	NA	NA
RHOBTB2	Moderate Feasibility	NA	NA
RIT1	Low Feasibility	NA	NA
RNF13	Moderate Feasibility	NA	NA
ROR2	High Feasibility	High Feasibility	No Change
RPE65	Moderate Feasibility	NA	NA
RRAGC	Moderate Feasibility	NA	NA
RRAS	Low Feasibility	NA	NA
RRAS2	Moderate Feasibility	NA	NA
RRM2B	Moderate Feasibility	NA	NA
RTEL1	High Feasibility	NA	NA
RYR1	High Feasibility	NA	NA
RYR2	High Feasibility	High Feasibility	No Change
SAA1	Moderate Feasibility	Moderate Feasibility	No Change
SAMD9	Low Feasibility	NA	NA
SAMD9L	Low Feasibility	NA	NA
SCN10A	High Feasibility	Moderate Feasibility	Upgraded
SCN11A	Moderate Feasibility	NA	NA
SCN1A	High Feasibility	Moderate Feasibility	Upgraded
SCN2A	High Feasibility	Moderate Feasibility	Upgraded
SCN4A	High Feasibility	Moderate Feasibility	Upgraded
SCN5A	High Feasibility	High Feasibility	No Change
SCN8A	High Feasibility	NA	NA
SCN9A	High Feasibility	High Feasibility	No Change
SCNN1B	High Feasibility	High Feasibility	No Change
SCNN1G	Limited Feasibility	NA	NA
SDHB	Moderate Feasibility	NA	NA
SDHD	Low Feasibility	NA	NA
SERPINI1	Moderate Feasibility	NA	NA
SETBP1	High Feasibility	High Feasibility	No Change
SETD2	Moderate Feasibility	NA	NA
SETX	Moderate Feasibility	NA	NA
SFTPC	High Feasibility	Moderate Feasibility	Upgraded
SH3BP2	High Feasibility	NA	NA
SHOC2	Moderate Feasibility	NA	NA
SLC12A2	Moderate Feasibility	NA	NA
SLC12A6	High Feasibility	NA	NA
SLC1A3	High Feasibility	NA	NA
SLC2A2	Low Feasibility	NA	NA
SLC40A1	Limited Feasibility	NA	NA
SMAD4	Limited Feasibility	NA	NA
SMARCA4	High Feasibility	NA	NA
SMO	Moderate Feasibility	NA	NA
SNCA	Moderate Feasibility	Moderate Feasibility	No Change
SNTA1	Low Feasibility	NA	NA
SOD1	Low Feasibility	NA	NA
SOS1	Limited Feasibility	NA	NA
SOX10	Low Feasibility	NA	NA
SPAST	Moderate Feasibility	NA	NA
SPINK1	Low Feasibility	NA	NA
SPOP	Moderate Feasibility	NA	NA
SPTAN1	Limited Feasibility	NA	NA
SPTBN2	Moderate Feasibility	NA	NA
SPTLC1	Moderate Feasibility	NA	NA
SPTSSA	Limited Feasibility	NA	NA
SRC	High Feasibility	NA	NA
SRCAP	Low Feasibility	NA	NA
STAT1	High Feasibility	Moderate Feasibility	Upgraded
STAT3	Moderate Feasibility	NA	NA
TARDBP	Low Feasibility	NA	NA
TBL1XR1	High Feasibility	Moderate Feasibility	Upgraded
TBX5	High Feasibility	Moderate Feasibility	Upgraded
TEK	High Feasibility	High Feasibility	No Change
TGFBR1	Moderate Feasibility	NA	NA
TMC1	Moderate Feasibility	NA	NA
TMEM63B	Moderate Feasibility	NA	NA
TNFRSF1A	Moderate Feasibility	NA	NA
TNPO2	Low Feasibility	NA	NA
TP53	Low Feasibility	NA	NA
TP63	High Feasibility	NA	NA
TPM2	Low Feasibility	NA	NA
TPM3	Low Feasibility	NA	NA
TREX1	Low Feasibility	NA	NA
TRPA1	High Feasibility	NA	NA
TRPM4	High Feasibility	NA	NA
TRPV3	High Feasibility	High Feasibility	No Change
TRPV4	High Feasibility	Moderate Feasibility	Upgraded
TSHR	High Feasibility	NA	NA
TTR	Low Feasibility	NA	NA
TUBB2B	Low Feasibility	NA	NA
TUBB4A	Moderate Feasibility	Moderate Feasibility	No Change
TWIST2	High Feasibility	High Feasibility	No Change
UBTF	Low Feasibility	NA	NA
UMOD	Limited Feasibility	NA	NA
UNC13A	High Feasibility	High Feasibility	No Change
VAPB	Moderate Feasibility	NA	NA
VCAN	High Feasibility	NA	NA
VHL	Low Feasibility	NA	NA
VPS4A	Limited Feasibility	NA	NA
VWF	High Feasibility	NA	NA
WT1	Moderate Feasibility	NA	NA
YWHAG	Moderate Feasibility	NA	NA
ZBTB20	High Feasibility	NA	NA
ZIC1	Low Feasibility	NA	NA
ZNF408	Low Feasibility	NA	NA
ZNRF3	High Feasibility	NA	NA
ZSWIM6	Moderate Feasibility	NA	NA

### Sheet: Supplemental_Table_6
Supplemental Table 6: Top ten SNVs per gene selected by highest overall heterozygote frequencies in unrelated participants of the 1000 Genomes Project.
#Official gene symbol	#Chromosome	#Genomic position of SNV	#Reference allele for SNV	#Alternate allele for SNV	#Frequency of heterozygous individuals observed in the unrelated 1kGP dataset
gene	chrom	pos	ref	alt	het_freq_unrel
ABCA1	chr9	104864978	G	A	0.4768370607028754
ABCA1	chr9	104924823	C	T	0.4700479233226837
ABCA1	chr9	104924752	C	G	0.4696485623003195
ABCA1	chr9	104926348	A	C	0.46445686900958466
ABCA1	chr9	104926761	C	A	0.46445686900958466
ABCA1	chr9	104923261	G	T	0.4560702875399361
ABCA1	chr9	104870770	A	G	0.4476837060702875
ABCA1	chr9	104927776	C	A	0.4472843450479233
ABCA1	chr9	104927843	A	G	0.444888
ABCA1	chr9	104865907	G	A	0.4420926517571885
ABCC8	chr11	17474969	A	G	0.49440894568690097
ABCC8	chr11	17453896	G	A	0.4772364217252396
ABCC8	chr11	17430945	G	A	0.4732428115015974
ABCC8	chr11	17424474	T	C	0.4672523961661342
ABCC8	chr11	17476247	C	G	0.46645367412140576
ABCC8	chr11	17473504	A	G	0.46565495207667734
ABCC8	chr11	17465898	C	T	0.4652555910543131
ABCC8	chr11	17424149	T	C	0.46485623003194887
ABCC8	chr11	17423592	A	G	0.46445686900958466
ABCC8	chr11	17424210	A	G	0.46445686900958466
ABCC9	chr12	21873896	A	G	0.46645367412140576
ABCC9	chr12	21835866	C	T	0.46485623003194887
ABCC9	chr12	21836420	C	A	0.46445686900958466
ABCC9	chr12	21835013	C	A	0.46405750798722045
ABCC9	chr12	21868261	G	A	0.46206070287539935
ABCC9	chr12	21846929	C	T	0.4604632587859425
ABCC9	chr12	21839190	C	G	0.46006389776357826
ABCC9	chr12	21875230	C	T	0.46006389776357826
ABCC9	chr12	21831777	C	T	0.45926517571884984
ABCC9	chr12	21835735	C	G	0.4584664536741214
ABL1	chr9	130860257	A	G	0.4089456869009585
ABL1	chr9	130885614	A	G	0.40415335463258784
ABL1	chr9	130839904	T	C	0.31070287539936103
ABL1	chr9	130841415	T	C	0.31070287539936103
ABL1	chr9	130842494	C	T	0.31070287539936103
ABL1	chr9	130840203	C	T	0.3103035143769968
ABL1	chr9	130842855	G	T	0.3103035143769968
ABL1	chr9	130843869	T	A	0.30990415335463256
ABL1	chr9	130844153	A	G	0.30990415335463256
ABL1	chr9	130878833	T	C	0.3075079872204473
ACTA1	chr1	229434056	A	G	0.4289137380191693
ACTA1	chr1	229434057	G	A	0.4289137380191693
ACTA1	chr1	229432885	A	G	0.34105431309904155
ACTA1	chr1	229433845	C	T	0.33825878594249204
ACTA1	chr1	229431916	C	G	0.33785942492012777
ACTA1	chr1	229432890	C	G	0.31589456869009586
ACTA1	chr1	229432956	G	T	0.0447284
ACTA1	chr1	229431637	G	T	0.0371406
ACTA1	chr1	229433329	A	C	0.019568690095846646
ACTA1	chr1	229432484	T	G	0.00239617
ACTB	chr7	5527481	C	T	0.4181309904153354
ACTB	chr7	5528735	A	G	0.4021565495207668
ACTB	chr7	5527965	C	T	0.4001597444089457
ACTB	chr7	5529696	G	A	0.3957667731629393
ACTB	chr7	5530212	C	A	0.3214856230031949
ACTB	chr7	5530316	G	A	0.17971246006389777
ACTB	chr7	5530196	G	A	0.12619808306709265
ACTB	chr7	5528046	C	T	0.0519169
ACTB	chr7	5527295	G	C	0.0495208
ACTB	chr7	5527468	C	T	0.0231629
ACTG1	chr17	81511890	G	T	0.4432907348242811
ACTG1	chr17	81512599	G	A	0.4073482428115016
ACTG1	chr17	81511845	C	T	0.3961661341853035
ACTG1	chr17	81512443	A	C	0.393371
ACTG1	chr17	81511844	C	A	0.3809904153354632
ACTG1	chr17	81512782	C	T	0.35982428115015974
ACTG1	chr17	81510993	G	A	0.33985623003194887
ACTG1	chr17	81510981	G	A	0.2595846645367412
ACTG1	chr17	81510320	C	T	0.0930511
ACTG1	chr17	81510073	C	T	0.0926518
ACVR1	chr2	157837609	C	T	0.4069488817891374
ACVR1	chr2	157866671	A	T	0.3746006389776358
ACVR1	chr2	157870043	C	T	0.3722044728434505
ACVR1	chr2	157856026	C	T	0.36940894568690097
ACVR1	chr2	157749632	C	T	0.3686102236421725
ACVR1	chr2	157747044	T	A	0.3634185303514377
ACVR1	chr2	157870384	A	G	0.35982428115015974
ACVR1	chr2	157861454	C	T	0.35942492012779553
ACVR1	chr2	157749976	T	C	0.3590255591054313
ACVR1	chr2	157746804	G	A	0.35822683706070285
ADCY5	chr3	123406864	T	A	0.4840255591054313
ADCY5	chr3	123403467	A	T	0.4784345047923323
ADCY5	chr3	123291928	C	T	0.4720447284345048
ADCY5	chr3	123399468	T	C	0.4720447284345048
ADCY5	chr3	123289239	G	T	0.4704472843450479
ADCY5	chr3	123384399	T	C	0.46884984025559107
ADCY5	chr3	123384403	T	C	0.46884984025559107
ADCY5	chr3	123384563	G	A	0.46884984025559107
ADCY5	chr3	123299733	C	G	0.46845047923322686
ADCY5	chr3	123383134	C	T	0.46845047923322686
ADNP	chr20	50918422	G	A	0.4273162939297125
ADNP	chr20	50889658	C	G	0.4269169329073482
ADNP	chr20	50897476	T	C	0.4269169329073482
ADNP	chr20	50916987	C	G	0.4245207667731629
ADNP	chr20	50930096	T	A	0.4221246006389776
ADNP	chr20	50919532	A	T	0.4213258785942492
ADNP	chr20	50898000	T	G	0.4037539936102236
ADNP	chr20	50925323	T	A	0.3706070287539936
ADNP	chr20	50919973	T	C	0.3702076677316294
ADNP	chr20	50911376	G	A	0.3690095846645368
AFF4	chr5	132945274	C	T	0.4820287539936102
AFF4	chr5	132900134	C	T	0.48043130990415334
AFF4	chr5	132893291	G	A	0.48003194888178913
AFF4	chr5	132895339	A	T	0.48003194888178913
AFF4	chr5	132879239	G	A	0.478035
AFF4	chr5	132934971	T	A	0.4596645367412141
AFF4	chr5	132908144	T	C	0.4568690095846646
AFF4	chr5	132910251	C	T	0.4568690095846646
AFF4	chr5	132937339	T	C	0.4568690095846646
AFF4	chr5	132882874	T	A	0.4556709265175719
AKT1	chr14	104779988	T	A	0.4824281150159744
AKT1	chr14	104771343	G	C	0.4820287539936102
AKT1	chr14	104778914	A	G	0.4784345047923323
AKT1	chr14	104775891	T	C	0.476038
AKT1	chr14	104772855	T	C	0.4680511182108626
AKT1	chr14	104776883	G	A	0.4584664536741214
AKT1	chr14	104776629	T	C	0.4504792332268371
AKT1	chr14	104774447	C	G	0.4488817891373802
AKT1	chr14	104776494	C	T	0.44568690095846647
AKT1	chr14	104772267	C	T	0.44129392971246006
ALDH18A1	chr10	95616339	A	T	0.4532747603833866
ALDH18A1	chr10	95615511	G	A	0.4492811501597444
ALDH18A1	chr10	95633212	G	A	0.43690095846645366
ALDH18A1	chr10	95644607	C	A	0.43650159744408945
ALDH18A1	chr10	95646232	C	T	0.4361022364217253
ALDH18A1	chr10	95640099	C	T	0.4353035143769968
ALDH18A1	chr10	95634871	C	T	0.43490415335463256
ALDH18A1	chr10	95652290	C	T	0.4333067092651757
ALDH18A1	chr10	95654546	C	T	0.4333067092651757
ALDH18A1	chr10	95654804	A	C	0.4333067092651757
ALK	chr2	29552805	G	A	0.4996006389776358
ALK	chr2	29481849	G	A	0.4988019169329074
ALK	chr2	29481850	A	C	0.4988019169329074
ALK	chr2	29482018	G	A	0.4984025559105431
ALK	chr2	29819351	A	G	0.4932108626198083
ALK	chr2	29447968	A	G	0.49201277955271566
ALK	chr2	29589325	T	C	0.49201277955271566
ALK	chr2	29448011	T	C	0.49161341853035145
ALK	chr2	29554158	G	A	0.4868210862619808
ALK	chr2	29585324	G	A	0.48642172523961663
ALX4	chr11	44265742	A	G	0.4604632587859425
ALX4	chr11	44267762	C	G	0.4604632587859425
ALX4	chr11	44274840	C	T	0.4580670926517572
ALX4	chr11	44274943	G	A	0.4544728434504792
ALX4	chr11	44266131	G	A	0.4532747603833866
ALX4	chr11	44298355	T	C	0.4504792332268371
ALX4	chr11	44268086	C	G	0.4480830670926518
ALX4	chr11	44280604	T	C	0.4468849840255591
ALX4	chr11	44299351	A	G	0.44528753993610226
ALX4	chr11	44275278	C	T	0.4444888178913738
ANKRD1	chr10	90919873	G	C	0.45926517571884984
ANKRD1	chr10	90912807	T	C	0.420927
ANKRD1	chr10	90916370	T	C	0.37140575079872207
ANKRD1	chr10	90913613	T	G	0.34824281150159747
ANKRD1	chr10	90913850	T	C	0.3478434504792332
ANKRD1	chr10	90918302	A	G	0.2983226837060703
ANKRD1	chr10	90916818	T	C	0.16333865814696483
ANKRD1	chr10	90918264	G	A	0.0734824
ANKRD1	chr10	90919930	C	A	0.0567093
ANKRD1	chr10	90920700	G	A	0.0411342
ANO5	chr11	22281051	G	T	0.46285942492012777
ANO5	chr11	22280261	A	G	0.4229233226837061
ANO5	chr11	22228066	A	G	0.41733226837060705
ANO5	chr11	22220584	A	C	0.41413738019169327
ANO5	chr11	22277531	T	G	0.41413738019169327
ANO5	chr11	22214374	T	A	0.41214057507987223
ANO5	chr11	22215982	C	G	0.411741
ANO5	chr11	22216126	T	C	0.411741
ANO5	chr11	22220235	A	C	0.411741
ANO5	chr11	22223015	T	C	0.411741
ANXA11	chr10	80153805	C	T	0.48801916932907347
ANXA11	chr10	80152423	T	C	0.4840255591054313
ANXA11	chr10	80153090	T	C	0.4604632587859425
ANXA11	chr10	80164489	G	A	0.46006389776357826
ANXA11	chr10	80173550	A	G	0.4564696485623003
ANXA11	chr10	80193200	G	A	0.4560702875399361
ANXA11	chr10	80171685	C	T	0.4552715654952077
ANXA11	chr10	80175523	G	A	0.45487220447284343
ANXA11	chr10	80158826	G	A	0.448482
ANXA11	chr10	80188001	T	C	0.4480830670926518
APOA1	chr11	116837304	A	G	0.4488817891373802
APOA1	chr11	116836622	A	G	0.408147
APOA1	chr11	116836867	A	G	0.3103035143769968
APOA1	chr11	116836968	A	G	0.30990415335463256
APOA1	chr11	116837538	G	A	0.17531948881789136
APOA1	chr11	116836474	G	A	0.17452076677316294
APOA1	chr11	116836685	G	A	0.0946486
APOA1	chr11	116836797	C	T	0.0315495
APOB	chr2	21022457	G	T	0.4017571884984026
APOB	chr2	21042269	C	A	0.38937699680511184
APOB	chr2	21014672	G	A	0.38338658146964855
APOB	chr2	21003688	A	G	0.38059105431309903
APOB	chr2	21017492	A	G	0.3730031948881789
APOB	chr2	21017159	A	C	0.3710063897763578
APOB	chr2	21036740	A	G	0.3706070287539936
APOB	chr2	21039555	G	A	0.3674121405750798
APOB	chr2	21028042	G	A	0.36661341853035145
APOB	chr2	21008652	G	A	0.3538338658146965
APOC3	chr11	116830819	T	C	0.4488817891373802
APOC3	chr11	116830437	T	G	0.426518
APOC3	chr11	116830406	C	G	0.4241214057507987
APOC3	chr11	116832430	C	T	0.38698083067092653
APOC3	chr11	116830144	C	T	0.3761980830670926
APOC3	chr11	116832924	G	C	0.33706070287539935
APOC3	chr11	116831134	T	C	0.33626198083067094
APOC3	chr11	116832955	G	T	0.3330670926517572
APOC3	chr11	116830061	G	C	0.32068690095846647
APOC3	chr11	116830958	T	A	0.26078274760383385
APOE	chr19	44907187	G	A	0.4289137380191693
APOE	chr19	44905910	C	G	0.4053514376996805
APOE	chr19	44908684	T	C	0.2452076677316294
APOE	chr19	44908822	C	T	0.1385782747603834
APOE	chr19	44906745	G	A	0.11861022364217252
APOE	chr19	44906026	C	A	0.0315495
APOE	chr19	44906351	A	C	0.021166134185303515
AQP5	chr12	49964497	C	T	0.3686102236421725
AQP5	chr12	49965498	A	G	0.2999201277955272
AQP5	chr12	49964391	C	A	0.2987220447284345
AQP5	chr12	49964485	C	T	0.25838658146964855
AQP5	chr12	49964271	A	G	0.23123003194888175
AQP5	chr12	49964761	T	C	0.21206070287539935
AQP5	chr12	49964685	A	G	0.14496805111821087
AQP5	chr12	49965465	C	T	0.0870607
AQP5	chr12	49963186	C	A	0.0235623
AQP5	chr12	49964290	C	G	0.020766773162939296
ARF3	chr12	48940815	C	T	0.466853
ARF3	chr12	48956675	C	T	0.46645367412140576
ARF3	chr12	48955222	C	G	0.4660543130990415
ARF3	chr12	48948267	A	G	0.4580670926517572
ARF3	chr12	48949941	C	T	0.4580670926517572
ARF3	chr12	48949156	T	C	0.45766773162939295
ARF3	chr12	48954036	A	C	0.4289137380191693
ARF3	chr12	48955153	A	C	0.4185303514376997
ARF3	chr12	48935912	A	G	0.38338658146964855
ARF3	chr12	48942619	T	G	0.3797923322683706
ARHGAP31	chr3	119409787	T	C	0.49001597444089456
ARHGAP31	chr3	119404967	C	T	0.48921725239616615
ARHGAP31	chr3	119396080	T	C	0.48722044728434505
ARHGAP31	chr3	119411513	A	G	0.4852236421725239
ARHGAP31	chr3	119379829	T	C	0.4788338658146965
ARHGAP31	chr3	119406975	T	C	0.4732428115015974
ARHGAP31	chr3	119356921	T	C	0.4728434504792332
ARHGAP31	chr3	119396709	T	C	0.472444
ARHGAP31	chr3	119396720	A	G	0.472444
ARHGAP31	chr3	119394973	A	C	0.4712460063897764
ASXL3	chr18	33709877	C	T	0.46285942492012777
ASXL3	chr18	33657016	G	C	0.4584664536741214
ASXL3	chr18	33671312	G	A	0.4580670926517572
ASXL3	chr18	33656183	C	T	0.4564696485623003
ASXL3	chr18	33636115	G	A	0.4560702875399361
ASXL3	chr18	33649683	G	A	0.4560702875399361
ASXL3	chr18	33696920	A	T	0.4560702875399361
ASXL3	chr18	33699470	T	C	0.45487220447284343
ASXL3	chr18	33696605	A	G	0.454073
ASXL3	chr18	33696981	T	C	0.454073
ATAD3A	chr1	1514366	A	G	0.4552715654952077
ATAD3A	chr1	1514211	A	G	0.4285143769968051
ATAD3A	chr1	1533754	T	C	0.4169329073482428
ATAD3A	chr1	1533909	G	C	0.408147
ATAD3A	chr1	1533841	T	C	0.4005591054313099
ATAD3A	chr1	1513923	G	C	0.384185
ATAD3A	chr1	1516000	T	C	0.3797923322683706
ATAD3A	chr1	1534226	C	T	0.3777955271565495
ATAD3A	chr1	1512376	G	C	0.3718051118210863
ATAD3A	chr1	1523022	A	G	0.3690095846645368
ATL1	chr14	50614797	C	T	0.44369009584664537
ATL1	chr14	50579808	G	C	0.43650159744408945
ATL1	chr14	50579322	C	G	0.43370607028753994
ATL1	chr14	50585400	T	C	0.43210862619808305
ATL1	chr14	50595737	G	A	0.43210862619808305
ATL1	chr14	50611867	G	A	0.430112
ATL1	chr14	50616876	T	C	0.4257188498402556
ATL1	chr14	50618142	G	A	0.4253194888178914
ATL1	chr14	50623397	T	G	0.4249201277955272
ATL1	chr14	50623577	A	G	0.4249201277955272
ATN1	chr12	6933209	C	T	0.3961661341853035
ATN1	chr12	6940836	C	T	0.3722044728434505
ATN1	chr12	6937582	G	C	0.21126198083067096
ATN1	chr12	6934323	C	T	0.18610223642172524
ATN1	chr12	6929604	G	A	0.1829073482428115
ATN1	chr12	6938420	A	G	0.12420127795527156
ATN1	chr12	6932603	T	C	0.0930511
ATN1	chr12	6930315	T	C	0.0758786
ATN1	chr12	6941266	C	G	0.051118210862619806
ATN1	chr12	6929052	G	C	0.0495208
ATP1A2	chr1	160124137	T	A	0.4692492012779553
ATP1A2	chr1	160126388	T	C	0.4652555910543131
ATP1A2	chr1	160126255	G	A	0.463259
ATP1A2	chr1	160124854	A	G	0.4556709265175719
ATP1A2	chr1	160125337	T	A	0.454073
ATP1A2	chr1	160138872	G	T	0.4145367412140575
ATP1A2	chr1	160116165	A	C	0.4053514376996805
ATP1A2	chr1	160125868	C	T	0.3813897763578275
ATP1A2	chr1	160140536	T	G	0.3742012779552716
ATP1A2	chr1	160124553	T	C	0.36022364217252395
ATP6V1B2	chr8	20211108	A	G	0.45926517571884984
ATP6V1B2	chr8	20213992	A	G	0.4560702875399361
ATP6V1B2	chr8	20205843	A	G	0.4552715654952077
ATP6V1B2	chr8	20202449	A	G	0.4424920127795527
ATP6V1B2	chr8	20209107	A	G	0.43650159744408945
ATP6V1B2	chr8	20214259	C	G	0.43650159744408945
ATP6V1B2	chr8	20214096	C	T	0.3981629392971246
ATP6V1B2	chr8	20214681	A	G	0.39496805111821087
ATP6V1B2	chr8	20212278	G	C	0.3817891373801917
ATP6V1B2	chr8	20198090	G	A	0.3769968051118211
ATXN2	chr12	111482491	A	C	0.4029552715654952
ATXN2	chr12	111503316	T	C	0.3985623003194888
ATXN2	chr12	111565546	T	C	0.39496805111821087
ATXN2	chr12	111551854	C	T	0.39456869009584666
ATXN2	chr12	111531644	C	T	0.39416932907348246
ATXN2	chr12	111524777	C	T	0.3534345047923323
ATXN2	chr12	111529351	A	T	0.3534345047923323
ATXN2	chr12	111585197	A	G	0.3534345047923323
ATXN2	chr12	111562844	A	T	0.35303514376996803
ATXN2	chr12	111547047	T	C	0.3526357827476038
ATXN7	chr3	63974028	C	T	0.4568690095846646
ATXN7	chr3	63988801	C	T	0.454073
ATXN7	chr3	63878936	T	C	0.4516773162939297
ATXN7	chr3	63984401	G	T	0.4508785942492013
ATXN7	chr3	63979417	C	A	0.4504792332268371
ATXN7	chr3	63996406	G	A	0.4496805111821086
ATXN7	chr3	63877166	A	G	0.4476837060702875
ATXN7	chr3	63898616	C	T	0.4472843450479233
ATXN7	chr3	63914801	C	A	0.4472843450479233
ATXN7	chr3	63940985	G	A	0.4468849840255591
BAG3	chr10	119654278	A	T	0.4736421725239617
BAG3	chr10	119669316	A	G	0.4716453674121406
BAG3	chr10	119654724	T	C	0.4544728434504792
BAG3	chr10	119667597	C	T	0.454073
BAG3	chr10	119668365	C	T	0.4508785942492013
BAG3	chr10	119673065	A	G	0.4492811501597444
BAG3	chr10	119661757	T	A	0.4480830670926518
BAG3	chr10	119667570	G	A	0.4464856230031949
BAG3	chr10	119657826	T	G	0.4460862619808307
BAG3	chr10	119670330	A	G	0.44568690095846647
BRAF	chr7	140760915	A	G	0.3781948881789137
BRAF	chr7	140885326	A	T	0.3682108626198083
BRAF	chr7	140856367	C	T	0.35822683706070285
BRAF	chr7	140735277	A	G	0.347444
BRAF	chr7	140821719	G	A	0.3426517571884984
BRAF	chr7	140821741	C	T	0.3426517571884984
BRAF	chr7	140908676	C	A	0.34065495207667734
BRAF	chr7	140743284	A	T	0.33466453674121405
BRAF	chr7	140743019	C	T	0.33386581469648563
BRAF	chr7	140761982	C	A	0.33386581469648563
C3	chr19	6681619	C	T	0.4932108626198083
C3	chr19	6681660	A	C	0.49201277955271566
C3	chr19	6679500	C	T	0.4896166134185304
C3	chr19	6678742	A	G	0.48921725239616615
C3	chr19	6677978	G	A	0.48722044728434505
C3	chr19	6679552	T	C	0.4860223642172524
C3	chr19	6709837	C	T	0.4792332268370607
C3	chr19	6685934	C	T	0.46206070287539935
C3	chr19	6685293	G	C	0.45726837060702874
C3	chr19	6685972	G	C	0.45726837060702874
CACNA1A	chr19	13260338	G	T	0.4948083067092652
CACNA1A	chr19	13207166	G	T	0.4932108626198083
CACNA1A	chr19	13480958	A	C	0.4868210862619808
CACNA1A	chr19	13282690	G	C	0.4836261980830671
CACNA1A	chr19	13272533	G	A	0.48043130990415334
CACNA1A	chr19	13225803	C	T	0.4772364217252396
CACNA1A	chr19	13270094	C	T	0.4772364217252396
CACNA1A	chr19	13492917	G	A	0.476038
CACNA1A	chr19	13505879	C	T	0.4752396166134185
CACNA1A	chr19	13273317	T	G	0.4732428115015974
CACNA1C	chr12	2363631	A	G	0.4904153354632588
CACNA1C	chr12	2366237	T	C	0.48722044728434505
CACNA1C	chr12	2424828	C	T	0.48442492012779553
CACNA1C	chr12	2429334	T	C	0.4840255591054313
CACNA1C	chr12	2434808	C	G	0.4832268370607029
CACNA1C	chr12	2393406	T	G	0.4812300319488818
CACNA1C	chr12	2392892	C	T	0.48003194888178913
CACNA1C	chr12	2166497	G	A	0.4796325878594249
CACNA1C	chr12	2185097	A	G	0.4784345047923323
CACNA1C	chr12	2392273	T	C	0.4772364217252396
CACNA1D	chr3	53703548	C	T	0.4960063897763578
CACNA1D	chr3	53601568	T	G	0.4956070287539936
CACNA1D	chr3	53704747	C	T	0.48282747603833864
CACNA1D	chr3	53697505	G	A	0.4812300319488818
CACNA1D	chr3	53622777	G	A	0.4792332268370607
CACNA1D	chr3	53649285	A	G	0.4792332268370607
CACNA1D	chr3	53770774	C	T	0.4792332268370607
CACNA1D	chr3	53616456	T	A	0.4764376996805112
CACNA1D	chr3	53681946	T	C	0.4700479233226837
CACNA1D	chr3	53704293	G	A	0.4696485623003195
CACNA1E	chr1	181576263	A	G	0.4868210862619808
CACNA1E	chr1	181576458	A	G	0.4868210862619808
CACNA1E	chr1	181675309	C	T	0.48083067092651754
CACNA1E	chr1	181674575	T	C	0.4792332268370607
CACNA1E	chr1	181677898	C	G	0.4772364217252396
CACNA1E	chr1	181569136	G	A	0.4752396166134185
CACNA1E	chr1	181520031	G	T	0.4748402555910543
CACNA1E	chr1	181585324	T	C	0.4748402555910543
CACNA1E	chr1	181747522	G	A	0.4748402555910543
CACNA1E	chr1	181750543	C	T	0.4748402555910543
CACNA1H	chr16	1185314	T	C	0.4768370607028754
CACNA1H	chr16	1209727	G	A	0.44528753993610226
CACNA1H	chr16	1215854	C	T	0.4396964856230032
CACNA1H	chr16	1213042	C	T	0.43929712460063897
CACNA1H	chr16	1213510	G	A	0.4329073482428115
CACNA1H	chr16	1210767	G	A	0.4257188498402556
CACNA1H	chr16	1202259	A	G	0.4249201277955272
CACNA1H	chr16	1175060	A	T	0.4189297124600639
CACNA1H	chr16	1194887	T	A	0.41373801916932906
CACNA1H	chr16	1211024	C	T	0.41014376996805113
CAMK2D	chr4	113598949	C	A	0.4824281150159744
CAMK2D	chr4	113588954	T	A	0.48043130990415334
CAMK2D	chr4	113472588	C	T	0.476038
CAMK2D	chr4	113599097	G	A	0.476038
CAMK2D	chr4	113707685	A	G	0.4716453674121406
CAMK2D	chr4	113754771	C	G	0.4716453674121406
CAMK2D	chr4	113749800	T	C	0.47084664536741216
CAMK2D	chr4	113692363	G	T	0.4700479233226837
CAMK2D	chr4	113668110	A	G	0.4672523961661342
CAMK2D	chr4	113671596	A	G	0.4652555910543131
CAMK4	chr5	111451251	T	A	0.5003993610223643
CAMK4	chr5	111451267	T	G	0.5003993610223643
CAMK4	chr5	111489241	T	C	0.4988019169329074
CAMK4	chr5	111483323	C	A	0.4984025559105431
CAMK4	chr5	111327007	T	A	0.4924121405750798
CAMK4	chr5	111477959	C	T	0.49161341853035145
CAMK4	chr5	111324649	A	T	0.48881789137380194
CAMK4	chr5	111436122	G	A	0.48722044728434505
CAMK4	chr5	111319709	C	A	0.4868210862619808
CAMK4	chr5	111320097	A	G	0.4860223642172524
CAPN5	chr11	77070747	A	G	0.48442492012779553
CAPN5	chr11	77125304	T	C	0.4824281150159744
CAPN5	chr11	77069929	T	C	0.4784345047923323
CAPN5	chr11	77067552	A	G	0.4776357827476038
CAPN5	chr11	77125818	G	A	0.4768370607028754
CAPN5	chr11	77074046	C	A	0.4764376996805112
CAPN5	chr11	77099638	A	G	0.4720447284345048
CAPN5	chr11	77096930	A	G	0.4716453674121406
CAPN5	chr11	77074922	C	T	0.4700479233226837
CAPN5	chr11	77122292	T	C	0.46565495207667734
CARD11	chr7	2929451	T	C	0.48921725239616615
CARD11	chr7	2913799	G	A	0.4812300319488818
CARD11	chr7	2928852	G	C	0.48003194888178913
CARD11	chr7	2913911	T	C	0.4788338658146965
CARD11	chr7	3017533	G	A	0.4772364217252396
CARD11	chr7	2985408	G	A	0.4716453674121406
CARD11	chr7	2993620	C	T	0.4716453674121406
CARD11	chr7	3023346	T	C	0.4712460063897764
CARD11	chr7	3017336	C	G	0.47084664536741216
CARD11	chr7	3022619	A	G	0.4680511182108626
CARD14	chr17	80196100	A	G	0.48282747603833864
CARD14	chr17	80185561	A	C	0.4748402555910543
CARD14	chr17	80190272	G	A	0.4712460063897764
CARD14	chr17	80178715	G	A	0.466853
CARD14	chr17	80196327	T	C	0.46645367412140576
CARD14	chr17	80179331	G	A	0.4660543130990415
CARD14	chr17	80202779	C	G	0.46365814696485624
CARD14	chr17	80202780	T	C	0.46365814696485624
CARD14	chr17	80201684	T	C	0.46285942492012777
CARD14	chr17	80191657	C	T	0.46006389776357826
CASP10	chr2	201185954	A	G	0.4584664536741214
CASP10	chr2	201217736	T	A	0.4273162939297125
CASP10	chr2	201183400	C	T	0.4269169329073482
CASP10	chr2	201211029	T	C	0.426518
CASP10	chr2	201213771	G	A	0.41573482428115016
CASP10	chr2	201206012	A	T	0.4153354632587859
CASP10	chr2	201212890	A	G	0.3753993610223642
CASP10	chr2	201190589	C	T	0.2995207667731629
CASP10	chr2	201201401	G	A	0.2895367412140575
CASP10	chr2	201215587	A	C	0.26277955271565495
CASR	chr3	122187965	T	C	0.4660543130990415
CASR	chr3	122188481	A	G	0.46565495207667734
CASR	chr3	122188647	G	A	0.46565495207667734
CASR	chr3	122186810	A	G	0.4652555910543131
CASR	chr3	122184098	C	A	0.46445686900958466
CASR	chr3	122243631	T	C	0.46285942492012777
CASR	chr3	122226522	G	A	0.4588658146964856
CASR	chr3	122291162	C	T	0.45726837060702874
CASR	chr3	122244284	A	T	0.4552715654952077
CASR	chr3	122244438	T	C	0.4552715654952077
CAV1	chr7	116546187	A	G	0.43410543130990414
CAV1	chr7	116551247	C	A	0.43410543130990414
CAV1	chr7	116537771	G	A	0.3925718849840256
CAV1	chr7	116550639	T	C	0.38498402555910544
CAV1	chr7	116558036	A	T	0.38498402555910544
CAV1	chr7	116550543	C	T	0.3845846645367412
CAV1	chr7	116551643	A	G	0.3845846645367412
CAV1	chr7	116556709	C	T	0.3845846645367412
CAV1	chr7	116557191	G	A	0.3845846645367412
CAV1	chr7	116557525	G	A	0.3845846645367412
CAV3	chr3	8740720	A	G	0.4932108626198083
CAV3	chr3	8738752	C	T	0.43410543130990414
CAV3	chr3	8741819	A	G	0.4289137380191693
CAV3	chr3	8739921	C	G	0.426518
CAV3	chr3	8733975	C	T	0.4245207667731629
CAV3	chr3	8746512	A	T	0.4241214057507987
CAV3	chr3	8737712	A	C	0.4233226837060703
CAV3	chr3	8740652	T	C	0.4161341853035144
CAV3	chr3	8740751	T	A	0.4145367412140575
CAV3	chr3	8741312	T	C	0.4145367412140575
CBL	chr11	119237402	A	G	0.4361022364217253
CBL	chr11	119253239	A	T	0.4257188498402556
CBL	chr11	119245893	T	C	0.4225239616613419
CBL	chr11	119216941	C	T	0.4189297124600639
CBL	chr11	119218173	G	A	0.4189297124600639
CBL	chr11	119218680	C	G	0.4181309904153354
CBL	chr11	119209327	A	G	0.41054313099041534
CBL	chr11	119304365	C	A	0.41054313099041534
CBL	chr11	119225087	T	C	0.41014376996805113
CBL	chr11	119226858	T	C	0.41014376996805113
CBX1	chr17	48070583	G	A	0.37140575079872207
CBX1	chr17	48091173	G	A	0.3710063897763578
CBX1	chr17	48101312	G	A	0.36701277955271566
CBX1	chr17	48093737	T	G	0.3590255591054313
CBX1	chr17	48070445	T	A	0.3586261980830671
CBX1	chr17	48090580	T	C	0.3586261980830671
CBX1	chr17	48096478	G	A	0.3586261980830671
CBX1	chr17	48073499	T	G	0.35822683706070285
CBX1	chr17	48088711	G	A	0.35822683706070285
CBX1	chr17	48076840	A	G	0.35782747603833864
CCND2	chr12	4273870	C	T	0.4744408945686901
CCND2	chr12	4297115	A	G	0.4536741214057508
CCND2	chr12	4297670	C	A	0.4233226837060703
CCND2	chr12	4299507	C	T	0.4221246006389776
CCND2	chr12	4283225	C	A	0.4185303514376997
CCND2	chr12	4289884	A	G	0.41493610223642174
CCND2	chr12	4296520	A	G	0.41373801916932906
CCND2	chr12	4290945	C	T	0.4125399361022365
CCND2	chr12	4291642	C	T	0.4125399361022365
CCND2	chr12	4290804	G	A	0.40854632587859424
CDKN1C	chr11	2885574	C	T	0.0259585
CEL	chr9	133068122	A	G	0.41293929712460065
CEL	chr9	133068899	A	G	0.39496805111821087
CEL	chr9	133069137	C	T	0.3726038338658147
CEL	chr9	133062859	A	G	0.3470447284345048
CEL	chr9	133063218	C	T	0.259185
CEL	chr9	133063171	C	T	0.10023961661341851
CEL	chr9	133063483	G	T	0.0826677
CEL	chr9	133064283	A	C	0.0750799
CEL	chr9	133064589	G	A	0.0567093
CEL	chr9	133070899	C	T	0.051118210862619806
CERT1	chr5	75435907	A	G	0.4396964856230032
CERT1	chr5	75438537	A	G	0.4396964856230032
CERT1	chr5	75496832	G	T	0.4396964856230032
CERT1	chr5	75439213	A	G	0.43929712460063897
CERT1	chr5	75490258	G	A	0.4376996805111822
CERT1	chr5	75389695	A	G	0.4373003194888178
CERT1	chr5	75412804	G	C	0.4353035143769968
CERT1	chr5	75497686	T	C	0.4309105431309904
CERT1	chr5	75440240	A	C	0.4261182108626198
CERT1	chr5	75387821	T	C	0.4237220447284345
CFB	chr6	31951801	A	G	0.444888
CFB	chr6	31949763	T	C	0.33865814696485624
CFB	chr6	31948623	A	G	0.31509584664536744
CFB	chr6	31946402	C	T	0.2747603833865815
CFB	chr6	31947158	A	G	0.22284345047923323
CFB	chr6	31949174	T	C	0.19089456869009583
CFB	chr6	31946403	G	A	0.1880990415335463
CFB	chr6	31948285	A	G	0.076278
CFB	chr6	31949514	C	T	0.0726837
CFB	chr6	31949139	A	G	0.071885
CFTR	chr7	117571799	T	C	0.4884185303514377
CFTR	chr7	117567806	C	A	0.48442492012779553
CFTR	chr7	117574071	T	C	0.4772364217252396
CFTR	chr7	117595001	T	G	0.46285942492012777
CFTR	chr7	117590591	T	A	0.4604632587859425
CFTR	chr7	117585105	C	T	0.4556709265175719
CFTR	chr7	117559403	A	G	0.4257188498402556
CFTR	chr7	117525093	A	G	0.4241214057507987
CFTR	chr7	117530720	G	A	0.4237220447284345
CFTR	chr7	117550544	T	C	0.4237220447284345
CHCHD10	chr22	23767275	T	C	0.3853833865814696
CHCHD10	chr22	23766101	C	G	0.3821884984025559
CHCHD10	chr22	23766225	G	A	0.3821884984025559
CHCHD10	chr22	23766790	A	G	0.30910543130990414
CHCHD10	chr22	23767098	G	A	0.21605431309904152
CHCHD10	chr22	23767363	T	C	0.2108626198083067
CHCHD10	chr22	23767587	T	G	0.20287539936102236
CHCHD10	chr22	23767222	C	T	0.12220447284345048
CHCHD10	chr22	23766251	G	T	0.0882588
CHCHD10	chr22	23767788	A	C	0.038338658146964855
CHMP4B	chr20	33815835	A	G	0.4333067092651757
CHMP4B	chr20	33837597	C	T	0.4181309904153354
CHMP4B	chr20	33817411	A	G	0.4169329073482428
CHMP4B	chr20	33817115	G	A	0.4165335463258786
CHMP4B	chr20	33827283	G	T	0.4165335463258786
CHMP4B	chr20	33840329	A	C	0.4153354632587859
CHMP4B	chr20	33851476	C	G	0.41413738019169327
CHMP4B	chr20	33848172	C	T	0.41373801916932906
CHMP4B	chr20	33847691	G	T	0.40934504792332266
CHMP4B	chr20	33844581	G	A	0.39416932907348246
CHN1	chr2	174885305	G	T	0.46645367412140576
CHN1	chr2	174990909	G	T	0.44528753993610226
CHN1	chr2	174874128	T	C	0.4444888178913738
CHN1	chr2	174968658	C	T	0.4440894568690096
CHN1	chr2	174934079	A	C	0.44369009584664537
CHN1	chr2	174924250	G	C	0.44289137380191695
CHN1	chr2	174963666	C	T	0.44289137380191695
CHN1	chr2	174973468	G	A	0.4424920127795527
CHN1	chr2	174933299	G	A	0.4420926517571885
CHN1	chr2	174955624	A	T	0.4420926517571885
CHRNA4	chr20	63360933	A	C	0.46006389776357826
CHRNA4	chr20	63360368	C	A	0.45766773162939295
CHRNA4	chr20	63352162	C	T	0.4516773162939297
CHRNA4	chr20	63361195	G	C	0.448482
CHRNA4	chr20	63349752	C	T	0.4001597444089457
CHRNA4	chr20	63347748	G	A	0.3985623003194888
CHRNA4	chr20	63349782	G	A	0.3793929712460064
CHRNA4	chr20	63360653	C	T	0.3730031948881789
CHRNA4	chr20	63346204	G	A	0.37140575079872207
CHRNA4	chr20	63351959	G	A	0.3710063897763578
CHRNB1	chr17	7451821	C	A	0.426518
CHRNB1	chr17	7455542	T	C	0.4241214057507987
CHRNB1	chr17	7447225	G	A	0.41733226837060705
CHRNB1	chr17	7456791	T	C	0.33626198083067094
CHRNB1	chr17	7448517	A	G	0.29512779552715657
CHRNB1	chr17	7447656	T	C	0.2919329073482428
CHRNB1	chr17	7455958	T	C	0.28714057507987223
CHRNB1	chr17	7457004	T	C	0.28594249201277955
CHRNB1	chr17	7454681	C	G	0.28554313099041534
CHRNB1	chr17	7456438	G	A	0.28554313099041534
CHRNB2	chr1	154576245	T	C	0.4277156549520767
CHRNB2	chr1	154576994	T	C	0.4225239616613419
CHRNB2	chr1	154576404	G	A	0.4053514376996805
CHRNB2	chr1	154578892	G	A	0.26956869009584666
CHRNB2	chr1	154574816	A	C	0.25838658146964855
CHRNB2	chr1	154570739	T	C	0.20487220447284343
CHRNB2	chr1	154576045	C	G	0.2008785942492013
CHRNB2	chr1	154567992	C	T	0.1964856230031949
CHRNB2	chr1	154572175	G	T	0.1853035143769968
CHRNB2	chr1	154576516	C	T	0.1465654952076677
CHRND	chr2	232526227	A	G	0.4764376996805112
CHRND	chr2	232536197	T	C	0.4440894568690096
CHRND	chr2	232535364	A	G	0.44369009584664537
CHRND	chr2	232530319	T	C	0.44009584664536744
CHRND	chr2	232530587	G	A	0.3909744408945687
CHRND	chr2	232526753	A	G	0.3514376996805112
CHRND	chr2	232533505	G	A	0.3514376996805112
CHRND	chr2	232532815	T	G	0.3486421725239617
CHRND	chr2	232531665	T	C	0.14177316293929712
CHRND	chr2	232535736	C	T	0.10782747603833866
CHRNE	chr17	4897868	C	A	0.4788338658146965
CHRNE	chr17	4898592	A	G	0.4388977635782747
CHRNE	chr17	4897899	T	C	0.43690095846645366
CHRNE	chr17	4897993	A	C	0.3993610223642173
CHRNE	chr17	4897830	C	G	0.32068690095846647
CHRNE	chr17	4897991	C	T	0.32068690095846647
CHRNE	chr17	4900416	G	A	0.31829073482428116
CHRNE	chr17	4898299	C	G	0.31230031948881787
CHRNE	chr17	4898675	G	A	0.295927
CHRNE	chr17	4899034	G	A	0.295927
CLCN7	chr16	1453878	T	A	0.4836261980830671
CLCN7	chr16	1458668	A	G	0.4736421725239617
CLCN7	chr16	1457777	T	C	0.4696485623003195
CLCN7	chr16	1472669	A	G	0.4696485623003195
CLCN7	chr16	1448519	A	G	0.463259
CLCN7	chr16	1454933	T	C	0.4580670926517572
CLCN7	chr16	1455598	C	T	0.4580670926517572
CLCN7	chr16	1456542	C	T	0.4580670926517572
CLCN7	chr16	1465161	C	T	0.45726837060702874
CLCN7	chr16	1470134	A	T	0.45726837060702874
CNBP	chr3	129183756	G	T	0.4169329073482428
CNBP	chr3	129171507	G	A	0.2476038338658147
CNBP	chr3	129177231	C	T	0.24001597444089456
CNBP	chr3	129177673	T	A	0.2108626198083067
CNBP	chr3	129176671	C	G	0.1940894568690096
CNBP	chr3	129174753	A	G	0.0802716
CNBP	chr3	129178265	A	C	0.0802716
CNBP	chr3	129180300	A	C	0.0778754
CNBP	chr3	129174861	T	G	0.0591054
CNBP	chr3	129182032	A	G	0.058706070287539935
COG4	chr16	70480925	A	C	0.48083067092651754
COG4	chr16	70496456	A	G	0.48083067092651754
COG4	chr16	70493042	C	T	0.48043130990415334
COG4	chr16	70481697	T	G	0.46285942492012777
COG4	chr16	70496644	G	A	0.4536741214057508
COG4	chr16	70494321	C	T	0.4532747603833866
COG4	chr16	70493122	A	G	0.4524760383386581
COG4	chr16	70512331	G	A	0.4500798722044728
COG4	chr16	70497463	C	T	0.4476837060702875
COG4	chr16	70481452	C	T	0.4432907348242811
COL10A1	chr6	116122572	T	A	0.411741
COL10A1	chr6	116123444	T	A	0.411741
COL10A1	chr6	116125413	A	G	0.411741
COL10A1	chr6	116120483	C	G	0.3274760383386581
COL10A1	chr6	116123005	A	C	0.26757188498402557
COL10A1	chr6	116122577	C	A	0.10463258785942492
COL10A1	chr6	116123990	A	G	0.0982428
COL10A1	chr6	116119047	C	T	0.0810703
COL10A1	chr6	116119657	C	T	0.0535144
COL10A1	chr6	116120307	C	G	0.053115
COL11A1	chr1	102897443	A	T	0.4520766773162939
COL11A1	chr1	102942443	T	C	0.4193290734824281
COL11A1	chr1	102943761	C	T	0.4185303514376997
COL11A1	chr1	102949726	C	T	0.41054313099041534
COL11A1	chr1	102939801	G	C	0.4097444089456869
COL11A1	chr1	102938663	T	C	0.40654952076677314
COL11A1	chr1	103107371	A	G	0.3917731629392971
COL11A1	chr1	102938828	T	C	0.3909744408945687
COL11A1	chr1	102902681	A	G	0.38937699680511184
COL11A1	chr1	102942713	A	G	0.38857827476038337
COL11A2	chr6	33176466	T	A	0.4744408945686901
COL11A2	chr6	33176171	C	G	0.4736421725239617
COL11A2	chr6	33168185	C	G	0.4732428115015974
COL11A2	chr6	33171551	C	T	0.472444
COL11A2	chr6	33175015	T	C	0.4333067092651757
COL11A2	chr6	33173698	C	T	0.43130990415335463
COL11A2	chr6	33173476	T	G	0.4305111821086262
COL11A2	chr6	33174762	G	A	0.430112
COL11A2	chr6	33175979	A	G	0.420927
COL11A2	chr6	33185058	A	T	0.4181309904153354
COL17A1	chr10	104051121	C	A	0.4564696485623003
COL17A1	chr10	104051910	G	A	0.4564696485623003
COL17A1	chr10	104055179	C	T	0.4476837060702875
COL17A1	chr10	104066531	C	G	0.4472843450479233
COL17A1	chr10	104054381	C	T	0.4373003194888178
COL17A1	chr10	104083022	G	A	0.42971246006389774
COL17A1	chr10	104085469	C	T	0.4273162939297125
COL17A1	chr10	104064575	G	A	0.4253194888178914
COL17A1	chr10	104068900	G	A	0.4253194888178914
COL17A1	chr10	104055068	C	A	0.4221246006389776
COL1A1	chr17	50189930	G	C	0.48761980830670926
COL1A1	chr17	50194072	A	G	0.48043130990415334
COL1A1	chr17	50188065	A	G	0.46845047923322686
COL1A1	chr17	50185414	A	G	0.4596645367412141
COL1A1	chr17	50185660	C	T	0.4388977635782747
COL1A1	chr17	50199610	G	C	0.43650159744408945
COL1A1	chr17	50192065	C	T	0.43570287539936103
COL1A1	chr17	50194694	C	T	0.4241214057507987
COL1A1	chr17	50190224	A	C	0.4077476038338658
COL1A1	chr17	50196930	T	G	0.3702076677316294
COL1A2	chr7	94426932	C	G	0.4832268370607029
COL1A2	chr7	94396612	A	G	0.4676517571884984
COL1A2	chr7	94403630	A	G	0.46126198083067094
COL1A2	chr7	94403719	T	C	0.46126198083067094
COL1A2	chr7	94417229	G	T	0.4504792332268371
COL1A2	chr7	94426694	A	G	0.4476837060702875
COL1A2	chr7	94416264	G	A	0.4404952076677317
COL1A2	chr7	94420044	T	C	0.4396964856230032
COL1A2	chr7	94407235	C	T	0.4373003194888178
COL1A2	chr7	94419170	G	A	0.4277156549520767
COL2A1	chr12	47990339	T	C	0.5143769968051118
COL2A1	chr12	47988499	A	C	0.51278
COL2A1	chr12	47989452	A	G	0.5119808306709265
COL2A1	chr12	47993274	G	C	0.5119808306709265
COL2A1	chr12	47992277	T	C	0.5107827476038339
COL2A1	chr12	47986248	A	G	0.509185
COL2A1	chr12	47982192	A	G	0.5079872204472844
COL2A1	chr12	47986181	A	G	0.505591
COL2A1	chr12	47986178	A	C	0.5051916932907349
COL2A1	chr12	47982182	C	T	0.5035942492012779
COL3A1	chr2	188984604	A	G	0.4480830670926518
COL3A1	chr2	188980789	A	G	0.4468849840255591
COL3A1	chr2	188993267	T	C	0.4468849840255591
COL3A1	chr2	189009805	T	C	0.4213258785942492
COL3A1	chr2	189009828	C	T	0.4181309904153354
COL3A1	chr2	188983742	T	C	0.38578274760383385
COL3A1	chr2	189002585	T	C	0.3825878594249202
COL3A1	chr2	188983622	C	T	0.3821884984025559
COL3A1	chr2	188985047	A	G	0.3821884984025559
COL3A1	chr2	188990948	T	A	0.3821884984025559
COL4A1	chr13	110217385	C	T	0.5043929712460063
COL4A1	chr13	110258103	A	C	0.4952076677316294
COL4A1	chr13	110165501	T	G	0.4936102236421725
COL4A1	chr13	110256668	C	T	0.4928115015974441
COL4A1	chr13	110260566	C	T	0.49201277955271566
COL4A1	chr13	110247608	C	T	0.4912140575079873
COL4A1	chr13	110165294	A	G	0.4896166134185304
COL4A1	chr13	110165318	A	G	0.48921725239616615
COL4A1	chr13	110248446	G	A	0.48881789137380194
COL4A1	chr13	110262788	G	A	0.4884185303514377
COL4A2	chr13	110454311	G	C	0.5071884984025559
COL4A2	chr13	110429711	T	C	0.5059904153354633
COL4A2	chr13	110483845	T	C	0.5027955271565495
COL4A2	chr13	110452039	C	T	0.5019968051118211
COL4A2	chr13	110473259	A	G	0.5
COL4A2	chr13	110431148	G	C	0.4984025559105431
COL4A2	chr13	110477469	G	A	0.4968051118210863
COL4A2	chr13	110445879	C	T	0.4960063897763578
COL4A2	chr13	110471908	G	A	0.4956070287539936
COL4A2	chr13	110397429	C	T	0.49001597444089456
COL5A2	chr2	189163770	C	T	0.4532747603833866
COL5A2	chr2	189163011	T	C	0.4524760383386581
COL5A2	chr2	189171218	G	A	0.4516773162939297
COL5A2	chr2	189171292	A	G	0.4516773162939297
COL5A2	chr2	189168600	G	T	0.4512779552715655
COL5A2	chr2	189166454	A	C	0.4508785942492013
COL5A2	chr2	189042017	G	A	0.444888
COL5A2	chr2	189048547	C	T	0.444888
COL5A2	chr2	189066128	G	A	0.4440894568690096
COL5A2	chr2	189052511	T	A	0.44369009584664537
COL6A2	chr21	46126330	T	C	0.4980031948881789
COL6A2	chr21	46128097	T	C	0.48642172523961663
COL6A2	chr21	46131919	C	T	0.4736421725239617
COL6A2	chr21	46110688	T	C	0.472444
COL6A2	chr21	46117968	G	A	0.4692492012779553
COL6A2	chr21	46104466	A	C	0.466853
COL6A2	chr21	46105042	C	T	0.46206070287539935
COL6A2	chr21	46101982	T	G	0.4588658146964856
COL6A2	chr21	46100510	G	A	0.45726837060702874
COL6A2	chr21	46129715	T	A	0.43570287539936103
COL7A1	chr3	48587178	C	T	0.3690095846645368
COL7A1	chr3	48587833	T	C	0.35982428115015974
COL7A1	chr3	48571073	T	C	0.222444
COL7A1	chr3	48575963	G	A	0.22124600638977637
COL7A1	chr3	48581233	A	G	0.2176517571884984
COL7A1	chr3	48569809	A	G	0.17691693290734825
COL7A1	chr3	48588247	A	C	0.17531948881789136
COL7A1	chr3	48590581	G	A	0.16533546325878595
COL7A1	chr3	48569268	A	G	0.16373801916932906
COL7A1	chr3	48573492	T	C	0.15375399361022363
COL9A1	chr6	70302128	C	T	0.5051916932907349
COL9A1	chr6	70298636	G	A	0.4936102236421725
COL9A1	chr6	70298243	C	T	0.4932108626198083
COL9A1	chr6	70296450	G	T	0.4836261980830671
COL9A1	chr6	70282485	G	C	0.46206070287539935
COL9A1	chr6	70216631	A	G	0.46086261980830673
COL9A1	chr6	70231119	T	C	0.4584664536741214
COL9A1	chr6	70233081	C	T	0.4584664536741214
COL9A1	chr6	70259250	C	T	0.45726837060702874
COL9A1	chr6	70259318	A	G	0.45726837060702874
COL9A2	chr1	40316302	C	T	0.43130990415335463
COL9A2	chr1	40315505	A	C	0.430112
COL9A2	chr1	40312170	A	G	0.4285143769968051
COL9A2	chr1	40307477	T	C	0.4281150159744409
COL9A2	chr1	40312128	T	G	0.41014376996805113
COL9A2	chr1	40312705	C	T	0.40615015974440893
COL9A2	chr1	40309410	T	G	0.4049520766773163
COL9A2	chr1	40309434	G	A	0.3977635782747604
COL9A2	chr1	40315366	G	A	0.29512779552715657
COL9A2	chr1	40309557	G	T	0.2743610223642173
COL9A3	chr20	62823407	G	A	0.4492811501597444
COL9A3	chr20	62818872	T	C	0.4373003194888178
COL9A3	chr20	62827531	A	G	0.42931309904153353
COL9A3	chr20	62821996	T	G	0.42012779552715657
COL9A3	chr20	62828986	C	T	0.41054313099041534
COL9A3	chr20	62827195	A	T	0.408147
COL9A3	chr20	62836712	G	A	0.3965654952076677
COL9A3	chr20	62828701	A	G	0.3793929712460064
COL9A3	chr20	62822995	G	A	0.3769968051118211
COL9A3	chr20	62820911	C	G	0.3765974440894569
CRYAB	chr11	111910323	A	C	0.35942492012779553
CRYAB	chr11	111910113	G	A	0.35782747603833864
CRYAB	chr11	111910789	G	C	0.0275559
CRYAB	chr11	111909104	C	T	0.0247604
CSNK2A1	chr20	495641	C	T	0.43370607028753994
CSNK2A1	chr20	521976	G	A	0.4257188498402556
CSNK2A1	chr20	479010	T	A	0.4161341853035144
CSNK2A1	chr20	483351	T	C	0.4145367412140575
CSNK2A1	chr20	486639	G	C	0.41413738019169327
CSNK2A1	chr20	507789	C	A	0.41413738019169327
CSNK2A1	chr20	475829	A	G	0.41373801916932906
CSNK2A1	chr20	486714	T	C	0.41373801916932906
CSNK2A1	chr20	493258	G	C	0.4125399361022365
CSNK2A1	chr20	524027	A	G	0.41094249201277955
CTLA4	chr2	203867991	A	G	0.46086261980830673
CTLA4	chr2	203869764	C	T	0.4588658146964856
CTLA4	chr2	203868865	T	C	0.22004792332268372
CTLA4	chr2	203871974	G	A	0.0615016
CTLA4	chr2	203872164	A	G	0.0507188
CTLA4	chr2	203871087	G	T	0.0319489
CTLA4	chr2	203869098	G	A	0.026757188498402557
CTLA4	chr2	203869592	A	G	0.020766773162939296
CTLA4	chr2	203868127	A	G	0.018769968051118212
CTR9	chr11	10751502	G	A	0.42012779552715657
CTR9	chr11	10777424	A	G	0.41094249201277955
CTR9	chr11	10764595	C	T	0.3957667731629393
CTR9	chr11	10764938	G	C	0.3957667731629393
CTR9	chr11	10765097	G	A	0.3953674121405751
CTR9	chr11	10777888	C	T	0.34824281150159747
CTR9	chr11	10753138	C	T	0.3282747603833866
CTR9	chr11	10770436	G	A	0.319888
CTR9	chr11	10764628	C	T	0.30990415335463256
CTR9	chr11	10766829	G	A	0.3075079872204473
CXCR4	chr2	136116434	A	G	0.3262779552715655
CXCR4	chr2	136115979	A	T	0.20966453674121405
CXCR4	chr2	136117336	G	A	0.15654952076677317
CXCR4	chr2	136115514	G	A	0.11142172523961662
CXCR4	chr2	136116548	G	A	0.0886581
CXCR4	chr2	136116667	C	T	0.053115
CXCR4	chr2	136116978	G	C	0.053115
CXCR4	chr2	136117122	T	G	0.0451278
CXCR4	chr2	136116565	G	A	0.0307508
CYFIP2	chr5	157269485	C	G	0.4984025559105431
CYFIP2	chr5	157272119	A	C	0.4968051118210863
CYFIP2	chr5	157271115	G	A	0.49440894568690097
CYFIP2	chr5	157272295	G	A	0.49440894568690097
CYFIP2	chr5	157374172	T	C	0.4756389776357827
CYFIP2	chr5	157270644	A	G	0.46126198083067094
CYFIP2	chr5	157274357	C	A	0.45926517571884984
CYFIP2	chr5	157266948	T	A	0.4524760383386581
CYFIP2	chr5	157369395	A	G	0.4520766773162939
CYFIP2	chr5	157390258	G	T	0.4512779552715655
DCN	chr12	91163515	T	C	0.4205271565495208
DCN	chr12	91171142	G	A	0.42012779552715657
DCN	chr12	91165420	G	A	0.4189297124600639
DCN	chr12	91174130	A	G	0.26557507987220447
DCN	chr12	91178090	A	T	0.24920127795527156
DCN	chr12	91174023	C	T	0.24880191693290735
DCN	chr12	91181377	C	A	0.24880191693290735
DCN	chr12	91178638	C	T	0.24241214057507987
DCN	chr12	91178957	G	A	0.24241214057507987
DCN	chr12	91181430	T	A	0.2360223642172524
DEAF1	chr11	683443	T	C	0.4604632587859425
DEAF1	chr11	683761	G	A	0.4604632587859425
DEAF1	chr11	693787	A	G	0.4552715654952077
DEAF1	chr11	692384	C	G	0.44289137380191695
DEAF1	chr11	674094	G	T	0.4396964856230032
DEAF1	chr11	674458	G	A	0.4396964856230032
DEAF1	chr11	674499	G	A	0.4396964856230032
DEAF1	chr11	674259	G	C	0.43849840255591055
DEAF1	chr11	671864	A	C	0.43650159744408945
DEAF1	chr11	658506	G	A	0.4353035143769968
DHDDS	chr1	26432658	A	G	0.4536741214057508
DHDDS	chr1	26463296	T	C	0.4532747603833866
DHDDS	chr1	26471017	C	T	0.4524760383386581
DHDDS	chr1	26460136	G	A	0.4520766773162939
DHDDS	chr1	26463322	G	A	0.4504792332268371
DHDDS	chr1	26448732	G	T	0.4492811501597444
DHDDS	chr1	26452779	C	T	0.4492811501597444
DHDDS	chr1	26448876	G	C	0.4488817891373802
DHDDS	chr1	26456209	A	G	0.44089456869009586
DHDDS	chr1	26463440	C	T	0.1665335463258786
DHX30	chr3	47817344	C	T	0.4556709265175719
DHX30	chr3	47816085	T	C	0.4552715654952077
DHX30	chr3	47832232	C	G	0.4528753993610224
DHX30	chr3	47827132	C	T	0.4524760383386581
DHX30	chr3	47841237	C	T	0.4524760383386581
DHX30	chr3	47826237	C	G	0.4520766773162939
DHX30	chr3	47829639	A	G	0.4504792332268371
DHX30	chr3	47843463	C	T	0.4444888178913738
DHX30	chr3	47842749	T	C	0.4416932907348243
DHX30	chr3	47814104	T	C	0.4217252396166134
DIAPH1	chr5	141612668	A	G	0.46445686900958466
DIAPH1	chr5	141614056	T	C	0.37859424920127793
DIAPH1	chr5	141596961	G	C	0.3781948881789137
DIAPH1	chr5	141601680	C	A	0.3777955271565495
DIAPH1	chr5	141522549	T	G	0.3753993610223642
DIAPH1	chr5	141545795	C	T	0.375
DIAPH1	chr5	141576210	C	T	0.375
DIAPH1	chr5	141609675	G	A	0.35822683706070285
DIAPH1	chr5	141585900	A	T	0.351038
DIAPH1	chr5	141609843	T	C	0.31869009584664537
DMPK	chr19	45771714	A	C	0.46645367412140576
DMPK	chr19	45772798	C	A	0.4624600638977635
DMPK	chr19	45781262	G	A	0.46166134185303515
DMPK	chr19	45778487	A	G	0.4536741214057508
DMPK	chr19	45770913	A	C	0.4532747603833866
DMPK	chr19	45781076	T	G	0.4520766773162939
DMPK	chr19	45772718	G	C	0.22803514376996808
DMPK	chr19	45779245	A	C	0.19169329073482427
DMPK	chr19	45781689	T	C	0.16014376996805113
DMPK	chr19	45771134	G	C	0.0986422
DNAJC5	chr20	63898078	A	G	0.48282747603833864
DNAJC5	chr20	63898405	C	T	0.4796325878594249
DNAJC5	chr20	63904241	A	C	0.46285942492012777
DNAJC5	chr20	63909107	A	G	0.41333865814696485
DNAJC5	chr20	63909995	T	C	0.41333865814696485
DNAJC5	chr20	63910065	T	C	0.41293929712460065
DNAJC5	chr20	63909914	A	C	0.4125399361022365
DNAJC5	chr20	63909120	C	T	0.39456869009584666
DNAJC5	chr20	63920545	G	A	0.38738019169329074
DNAJC5	chr20	63913311	G	C	0.3865814696485623
DNM1	chr9	128222151	C	A	0.4676517571884984
DNM1	chr9	128226337	C	T	0.4552715654952077
DNM1	chr9	128218785	C	T	0.4516773162939297
DNM1	chr9	128236873	C	A	0.444888
DNM1	chr9	128249977	T	C	0.43849840255591055
DNM1	chr9	128214278	C	T	0.43690095846645366
DNM1	chr9	128238581	A	G	0.41134185303514376
DNM1	chr9	128251607	A	T	0.41014376996805113
DNM1	chr9	128239413	G	C	0.4073482428115016
DNM1	chr9	128237193	G	C	0.4069488817891374
DNM1L	chr12	32684906	C	T	0.3777955271565495
DNM1L	chr12	32737978	T	A	0.36062300319488816
DNM1L	chr12	32719507	G	T	0.3542332268370607
DNM1L	chr12	32689942	G	C	0.3534345047923323
DNM1L	chr12	32711593	G	A	0.28833865814696485
DNM1L	chr12	32685827	T	C	0.28753993610223644
DNM1L	chr12	32679939	C	T	0.2759584664536741
DNM1L	chr12	32680056	T	A	0.2751597444089457
DNM1L	chr12	32679963	T	G	0.2747603833865815
DNM1L	chr12	32684066	C	A	0.2735623003194888
DNM2	chr19	10742620	G	A	0.4980031948881789
DNM2	chr19	10729525	A	G	0.4928115015974441
DNM2	chr19	10738518	C	T	0.4904153354632588
DNM2	chr19	10724662	C	G	0.48921725239616615
DNM2	chr19	10761755	G	T	0.48881789137380194
DNM2	chr19	10772450	C	G	0.4884185303514377
DNM2	chr19	10784052	G	A	0.4884185303514377
DNM2	chr19	10727001	G	A	0.48722044728434505
DNM2	chr19	10766165	T	G	0.48722044728434505
DNM2	chr19	10778793	C	A	0.48722044728434505
DNMT3A	chr2	25262866	C	T	0.48562300319488816
DNMT3A	chr2	25260014	T	C	0.4832268370607029
DNMT3A	chr2	25302075	T	C	0.4744408945686901
DNMT3A	chr2	25328126	G	A	0.4740415335463259
DNMT3A	chr2	25250442	G	A	0.4728434504792332
DNMT3A	chr2	25250678	A	T	0.4704472843450479
DNMT3A	chr2	25295993	G	A	0.4672523961661342
DNMT3A	chr2	25312130	A	G	0.46445686900958466
DNMT3A	chr2	25331936	A	G	0.46405750798722045
DNMT3A	chr2	25289569	T	G	0.46285942492012777
DOT1L	chr19	2191981	T	C	0.4948083067092652
DOT1L	chr19	2186758	T	C	0.49201277955271566
DOT1L	chr19	2170206	A	C	0.49001597444089456
DOT1L	chr19	2176587	A	G	0.48921725239616615
DOT1L	chr19	2184167	G	A	0.48921725239616615
DOT1L	chr19	2170765	T	C	0.48881789137380194
DOT1L	chr19	2168613	A	G	0.4884185303514377
DOT1L	chr19	2171491	G	A	0.4884185303514377
DOT1L	chr19	2175892	C	A	0.4884185303514377
DOT1L	chr19	2170955	A	T	0.48801916932907347
DPF2	chr11	65352920	T	C	0.396965
DPF2	chr11	65341762	A	C	0.3961661341853035
DPF2	chr11	65351526	C	T	0.2128594249201278
DPF2	chr11	65339983	C	G	0.16014376996805113
DPF2	chr11	65339698	C	A	0.11142172523961662
DPF2	chr11	65353107	A	T	0.0950479
DPF2	chr11	65349020	C	T	0.0706869
DPF2	chr11	65334796	T	G	0.053115
DPF2	chr11	65353732	G	T	0.050319488817891375
DPF2	chr11	65340308	T	C	0.0471246
DVL1	chr1	1344048	G	A	0.2963258785942492
DVL1	chr1	1337736	A	G	0.2847444089456869
DVL1	chr1	1338970	A	G	0.2639776357827476
DVL1	chr1	1344634	A	G	0.26357827476038337
DVL1	chr1	1345965	C	T	0.26118210862619806
DVL1	chr1	1340576	C	T	0.1976837060702875
DVL1	chr1	1345112	C	T	0.19528753993610223
DVL1	chr1	1346453	C	T	0.19528753993610223
DVL1	chr1	1336562	C	T	0.1896964856230032
DVL1	chr1	1340336	T	A	0.1561501597444089
DVL3	chr3	184158724	A	C	0.4824281150159744
DVL3	chr3	184158034	T	C	0.4744408945686901
DVL3	chr3	184171549	A	T	0.46845047923322686
DVL3	chr3	184161672	T	C	0.4660543130990415
DVL3	chr3	184163987	A	G	0.4596645367412141
DVL3	chr3	184167107	C	T	0.43570287539936103
DVL3	chr3	184173080	A	G	0.31110223642172524
DVL3	chr3	184166762	T	C	0.1988817891373802
DVL3	chr3	184172246	C	T	0.19608626198083068
DVL3	chr3	184169157	A	C	0.1561501597444089
DYRK1B	chr19	39833947	G	T	0.4245207667731629
DYRK1B	chr19	39829699	A	T	0.4225239616613419
DYRK1B	chr19	39833836	T	C	0.4221246006389776
DYRK1B	chr19	39831200	T	C	0.4213258785942492
DYRK1B	chr19	39827446	A	G	0.4197284345047923
DYRK1B	chr19	39830884	C	A	0.3765974440894569
DYRK1B	chr19	39827447	G	A	0.3266773162939297
DYRK1B	chr19	39832025	G	A	0.091853
DYRK1B	chr19	39832376	C	T	0.091853
DYRK1B	chr19	39832774	T	C	0.0722843
EDNRA	chr4	147506741	C	G	0.4580670926517572
EDNRA	chr4	147543619	A	G	0.4508785942492013
EDNRA	chr4	147501473	A	G	0.4440894568690096
EDNRA	chr4	147500707	G	A	0.4432907348242811
EDNRA	chr4	147503834	G	A	0.4424920127795527
EDNRA	chr4	147542688	G	C	0.4420926517571885
EDNRA	chr4	147482397	C	T	0.43929712460063897
EDNRA	chr4	147491305	T	C	0.43929712460063897
EDNRA	chr4	147500943	G	A	0.4345047923322683
EDNRA	chr4	147483537	C	T	0.4333067092651757
EEF1A2	chr20	63494832	A	G	0.4836261980830671
EEF1A2	chr20	63494386	C	T	0.48003194888178913
EEF1A2	chr20	63496168	G	A	0.43210862619808305
EEF1A2	chr20	63495768	T	C	0.4189297124600639
EEF1A2	chr20	63488522	T	C	0.3993610223642173
EEF1A2	chr20	63498213	C	A	0.3981629392971246
EEF1A2	chr20	63497268	T	C	0.3977635782747604
EEF1A2	chr20	63497227	T	C	0.3917731629392971
EEF1A2	chr20	63497080	A	G	0.3825878594249202
EEF1A2	chr20	63490858	G	T	0.3793929712460064
EIF2AK2	chr2	37156172	A	G	0.454073
EIF2AK2	chr2	37153525	C	T	0.4516773162939297
EIF2AK2	chr2	37148789	G	A	0.4480830670926518
EIF2AK2	chr2	37155611	C	A	0.4376996805111822
EIF2AK2	chr2	37155054	T	C	0.43650159744408945
EIF2AK2	chr2	37156482	G	T	0.43650159744408945
EIF2AK2	chr2	37154976	T	C	0.43570287539936103
EIF2AK2	chr2	37155433	T	C	0.43570287539936103
EIF2AK2	chr2	37154478	T	C	0.43490415335463256
EIF2AK2	chr2	37154515	G	T	0.43410543130990414
EPAS1	chr2	46330461	C	T	0.490815
EPAS1	chr2	46327394	C	G	0.4896166134185304
EPAS1	chr2	46328082	A	G	0.4868210862619808
EPAS1	chr2	46318400	G	A	0.4712460063897764
EPAS1	chr2	46382818	A	G	0.4700479233226837
EPAS1	chr2	46308785	C	A	0.4696485623003195
EPAS1	chr2	46375112	G	A	0.46485623003194887
EPAS1	chr2	46300677	A	G	0.46445686900958466
EPAS1	chr2	46383036	C	G	0.463259
EPAS1	chr2	46383541	A	C	0.46206070287539935
EPOR	chr19	11378373	G	C	0.091853
EPOR	chr19	11380027	G	T	0.0666933
EPOR	chr19	11383967	T	C	0.0634984
EPOR	chr19	11384028	G	A	0.0623003
EPOR	chr19	11380358	C	G	0.0567093
EPOR	chr19	11383269	G	C	0.027156549520766772
EPOR	chr19	11379186	A	T	0.0259585
EPOR	chr19	11382895	T	C	0.0219649
EPOR	chr19	11377480	C	T	0.0203674
ERF	chr19	42248882	A	G	0.18130990415335463
ERF	chr19	42249497	G	C	0.14896166134185304
ERF	chr19	42252193	T	C	0.1465654952076677
ERF	chr19	42250786	A	G	0.14616613418530353
ERF	chr19	42249131	G	A	0.13817891373801916
ERF	chr19	42250251	G	A	0.1273961661341853
ERF	chr19	42251546	G	A	0.1269968051118211
ERF	chr19	42249008	A	G	0.0650958
ERF	chr19	42247926	T	C	0.041932907348242815
ERF	chr19	42254487	C	G	0.035942492012779555
EZH1	chr17	42706823	T	C	0.5015974440894568
EZH1	chr17	42713594	A	G	0.4996006389776358
EZH1	chr17	42716399	G	C	0.49001597444089456
EZH1	chr17	42700823	G	A	0.48761980830670926
EZH1	chr17	42706812	T	C	0.4189297124600639
EZH1	chr17	42744059	T	C	0.4185303514376997
EZH1	chr17	42709406	G	A	0.39217252396166136
EZH1	chr17	42721285	T	C	0.3897763578274761
EZH1	chr17	42742128	C	T	0.19808306709265175
EZH1	chr17	42701153	G	C	0.19089456869009583
F12	chr5	177409531	A	G	0.43370607028753994
F12	chr5	177404118	A	G	0.4305111821086262
F12	chr5	177403626	G	A	0.3330670926517572
F12	chr5	177404825	C	G	0.11142172523961662
F12	chr5	177404979	T	C	0.10862619808306707
F12	chr5	177409283	G	C	0.052715654952076675
F12	chr5	177404543	G	A	0.0519169
F12	chr5	177405294	C	A	0.035942492012779555
F12	chr5	177403432	G	A	0.029952076677316294
F12	chr5	177409301	A	G	0.028754
F2	chr11	46723375	G	C	0.3690095846645368
F2	chr11	46722818	T	C	0.3266773162939297
F2	chr11	46739206	G	A	0.3166932907348243
F2	chr11	46722978	T	C	0.3103035143769968
F2	chr11	46719945	C	T	0.25359424920127793
F2	chr11	46724708	G	C	0.24161341853035145
F2	chr11	46726429	T	C	0.24161341853035145
F2	chr11	46722920	G	A	0.2412140575079872
F2	chr11	46723453	C	T	0.2412140575079872
F2	chr11	46729851	T	C	0.2412140575079872
F5	chr1	169554468	G	A	0.4860223642172524
F5	chr1	169519689	C	T	0.4788338658146965
F5	chr1	169554299	G	A	0.4768370607028754
F5	chr1	169513198	G	A	0.4756389776357827
F5	chr1	169516162	G	T	0.4744408945686901
F5	chr1	169516621	T	A	0.4744408945686901
F5	chr1	169550179	G	A	0.466853
F5	chr1	169554011	A	T	0.4624600638977635
F5	chr1	169553393	T	A	0.43490415335463256
F5	chr1	169565728	T	C	0.43410543130990414
FAM111A	chr11	59152340	A	G	0.4057507987220447
FAM111A	chr11	59147637	A	G	0.4049520766773163
FAM111A	chr11	59143453	T	G	0.40415335463258784
FAM111A	chr11	59150620	C	T	0.3993610223642173
FAM111A	chr11	59148565	A	G	0.3985623003194888
FAM111A	chr11	59143979	T	G	0.396965
FAM111A	chr11	59154359	T	C	0.3965654952076677
FAM111A	chr11	59150706	T	A	0.3809904153354632
FAM111A	chr11	59145191	G	C	0.1757188498402556
FAM111A	chr11	59154459	C	A	0.15894568690095848
FAM111B	chr11	59110436	C	T	0.4932108626198083
FAM111B	chr11	59108252	A	G	0.4928115015974441
FAM111B	chr11	59123819	A	T	0.4033546325878594
FAM111B	chr11	59126780	T	C	0.4033546325878594
FAM111B	chr11	59116442	T	G	0.3997603833865815
FAM111B	chr11	59109247	C	G	0.3961661341853035
FAM111B	chr11	59107571	A	G	0.22563897763578275
FAM111B	chr11	59107551	G	A	0.2240415335463259
FAM111B	chr11	59109246	T	C	0.2240415335463259
FAM111B	chr11	59110058	C	T	0.2240415335463259
FAM83H	chr8	143732353	A	G	0.4253194888178914
FAM83H	chr8	143733348	G	A	0.4221246006389776
FAM83H	chr8	143728800	C	G	0.4213258785942492
FAM83H	chr8	143733407	G	C	0.4193290734824281
FAM83H	chr8	143725286	C	T	0.4145367412140575
FAM83H	chr8	143733442	C	G	0.411741
FAM83H	chr8	143729583	T	A	0.3981629392971246
FAM83H	chr8	143726577	G	A	0.3909744408945687
FAM83H	chr8	143732072	G	A	0.39057507987220447
FAM83H	chr8	143729461	C	G	0.38777955271565495
FAR1	chr11	13678724	C	T	0.476038
FAR1	chr11	13694983	A	G	0.476038
FAR1	chr11	13705363	T	G	0.476038
FAR1	chr11	13706464	A	G	0.476038
FAR1	chr11	13697865	T	A	0.4752396166134185
FAR1	chr11	13709388	C	T	0.4740415335463259
FAR1	chr11	13680837	G	C	0.396965
FAR1	chr11	13694102	T	C	0.3710063897763578
FAR1	chr11	13718009	T	C	0.3710063897763578
FAR1	chr11	13701133	A	T	0.3706070287539936
FAS	chr10	89013077	A	C	0.4972044728434505
FAS	chr10	89013546	A	G	0.4968051118210863
FAS	chr10	89015872	A	G	0.4960063897763578
FAS	chr10	89008483	T	C	0.48722044728434505
FAS	chr10	89013024	A	G	0.4868210862619808
FAS	chr10	89009707	G	A	0.48642172523961663
FAS	chr10	89005134	G	C	0.48562300319488816
FAS	chr10	89004982	A	G	0.4768370607028754
FAS	chr10	89013737	T	G	0.4768370607028754
FAS	chr10	89010682	C	G	0.476038
FBLN5	chr14	91943755	T	C	0.4756389776357827
FBLN5	chr14	91944048	A	G	0.4740415335463259
FBLN5	chr14	91887618	C	G	0.4732428115015974
FBLN5	chr14	91932944	C	T	0.4732428115015974
FBLN5	chr14	91909271	C	T	0.4716453674121406
FBLN5	chr14	91893483	A	G	0.46884984025559107
FBLN5	chr14	91910028	G	A	0.4676517571884984
FBLN5	chr14	91870809	G	C	0.46485623003194887
FBLN5	chr14	91904797	G	A	0.46445686900958466
FBLN5	chr14	91903656	G	A	0.46405750798722045
FBN2	chr5	128274310	C	T	0.46884984025559107
FBN2	chr5	128326853	A	G	0.4500798722044728
FBN2	chr5	128323568	G	C	0.4480830670926518
FBN2	chr5	128317446	A	G	0.4472843450479233
FBN2	chr5	128336620	C	G	0.4472843450479233
FBN2	chr5	128336232	A	G	0.4468849840255591
FBN2	chr5	128317445	C	T	0.44568690095846647
FBN2	chr5	128310734	T	C	0.444888
FBN2	chr5	128378326	C	G	0.44009584664536744
FBN2	chr5	128385485	A	G	0.4388977635782747
FBXO31	chr16	87344482	C	A	0.46884984025559107
FBXO31	chr16	87344298	G	A	0.46365814696485624
FBXO31	chr16	87351439	C	T	0.44528753993610226
FBXO31	chr16	87327143	T	G	0.4153354632587859
FBXO31	chr16	87339005	T	G	0.3789936102236422
FBXO31	chr16	87364549	T	C	0.36701277955271566
FBXO31	chr16	87350052	T	C	0.3662140575079873
FBXO31	chr16	87338335	G	A	0.365815
FBXO31	chr16	87344782	G	C	0.36421725239616615
FBXO31	chr16	87344395	C	G	0.36381789137380194
FEM1B	chr15	68288574	A	G	0.35583067092651754
FEM1B	chr15	68277828	G	A	0.3262779552715655
FEM1B	chr15	68279141	T	G	0.3258785942492013
FEM1B	chr15	68281419	A	G	0.3258785942492013
FEM1B	chr15	68282112	A	G	0.3250798722044728
FEM1B	chr15	68284190	A	G	0.3250798722044728
FEM1B	chr15	68292218	G	T	0.3250798722044728
FEM1B	chr15	68289052	T	C	0.27915335463258784
FEM1B	chr15	68278826	G	A	0.2783546325878594
FEM1B	chr15	68282497	T	C	0.2783546325878594
FGF12	chr3	192384344	T	C	0.5051916932907349
FGF12	chr3	192384352	C	T	0.5043929712460063
FGF12	chr3	192395129	T	A	0.49640575079872207
FGF12	chr3	192381773	G	A	0.4960063897763578
FGF12	chr3	192433153	C	G	0.49440894568690097
FGF12	chr3	192433680	C	T	0.4940095846645368
FGF12	chr3	192369495	T	G	0.49201277955271566
FGF12	chr3	192368151	T	C	0.49161341853035145
FGF12	chr3	192392189	C	T	0.49161341853035145
FGF12	chr3	192435579	G	A	0.4912140575079873
FGFR1	chr8	38443212	T	A	0.4744408945686901
FGFR1	chr8	38442197	G	C	0.4728434504792332
FGFR1	chr8	38441901	G	A	0.4720447284345048
FGFR1	chr8	38467098	G	A	0.46405750798722045
FGFR1	chr8	38459880	T	C	0.4508785942492013
FGFR1	chr8	38453483	C	T	0.4504792332268371
FGFR1	chr8	38460819	G	C	0.4373003194888178
FGFR1	chr8	38466247	C	G	0.4229233226837061
FGFR1	chr8	38467893	G	A	0.4185303514376997
FGFR1	chr8	38464828	A	G	0.40654952076677314
FGFR2	chr10	121567514	C	G	0.4960063897763578
FGFR2	chr10	121591788	G	A	0.4936102236421725
FGFR2	chr10	121592622	C	T	0.4932108626198083
FGFR2	chr10	121591810	T	C	0.4924121405750798
FGFR2	chr10	121586676	A	G	0.4912140575079873
FGFR2	chr10	121589148	T	G	0.4868210862619808
FGFR2	chr10	121590702	A	C	0.4868210862619808
FGFR2	chr10	121586602	G	A	0.48642172523961663
FGFR2	chr10	121594355	C	T	0.4860223642172524
FGFR2	chr10	121589388	T	C	0.4840255591054313
FGFR3	chr4	1794909	G	C	0.3654153354632588
FGFR3	chr4	1796014	T	C	0.356629
FGFR3	chr4	1793594	C	A	0.3546325878594249
FGFR3	chr4	1794812	A	T	0.351038
FGFR3	chr4	1795757	C	G	0.3478434504792332
FGFR3	chr4	1794453	G	A	0.3310702875399361
FGFR3	chr4	1801580	T	C	0.31190095846645366
FGFR3	chr4	1801977	T	C	0.30471246006389774
FGFR3	chr4	1802097	C	G	0.30431309904153353
FGFR3	chr4	1800551	A	G	0.3039137380191693
FLNB	chr3	58013259	C	T	0.4596645367412141
FLNB	chr3	58016379	C	A	0.45926517571884984
FLNB	chr3	58015261	G	T	0.4584664536741214
FLNB	chr3	58052878	C	T	0.4564696485623003
FLNB	chr3	58052819	C	A	0.4552715654952077
FLNB	chr3	58051084	A	G	0.4508785942492013
FLNB	chr3	58022366	T	C	0.4500798722044728
FLNB	chr3	58050924	T	C	0.4500798722044728
FLNB	chr3	58051065	C	T	0.4500798722044728
FLNB	chr3	58051208	T	C	0.4500798722044728
FTH1	chr11	61966293	A	G	0.31230031948881787
FTH1	chr11	61964505	G	A	0.21206070287539935
FTH1	chr11	61966556	C	T	0.0539137
FTH1	chr11	61964408	C	T	0.0403355
FTH1	chr11	61967163	G	A	0.0399361
FTH1	chr11	61965778	G	A	0.036741214057507986
FTH1	chr11	61966422	G	A	0.0363419
FTH1	chr11	61966933	G	A	0.0363419
FTH1	chr11	61965877	T	C	0.021166134185303515
FZD5	chr2	207764657	A	C	0.3977635782747604
FZD5	chr2	207769445	C	T	0.3809904153354632
FZD5	chr2	207766273	T	A	0.3166932907348243
FZD5	chr2	207768903	C	T	0.2995207667731629
FZD5	chr2	207769465	C	G	0.13338658146964855
FZD5	chr2	207767369	G	A	0.0591054
FZD5	chr2	207764203	A	G	0.051118210862619806
FZD5	chr2	207766487	A	T	0.047524
FZD5	chr2	207768093	G	A	0.0471246
FZD5	chr2	207769789	C	T	0.0451278
GABRD	chr1	2022373	C	T	0.4568690095846646
GABRD	chr1	2028539	C	T	0.4472843450479233
GABRD	chr1	2025598	T	C	0.43410543130990414
GABRD	chr1	2025860	C	T	0.3718051118210863
GABRD	chr1	2022137	G	A	0.3702076677316294
GABRD	chr1	2022997	G	A	0.36701277955271566
GABRD	chr1	2023934	C	T	0.36701277955271566
GABRD	chr1	2024923	G	A	0.34105431309904155
GABRD	chr1	2021166	T	C	0.33186900958466453
GABRD	chr1	2024545	C	T	0.3286741214057508
GARS1	chr7	30595045	C	G	0.44568690095846647
GARS1	chr7	30607301	T	C	0.44289137380191695
GARS1	chr7	30602490	A	G	0.3881789137380192
GARS1	chr7	30633729	C	T	0.3881789137380192
GARS1	chr7	30606756	G	A	0.38777955271565495
GARS1	chr7	30622621	G	A	0.38698083067092653
GARS1	chr7	30625263	G	A	0.38059105431309903
GARS1	chr7	30625366	A	T	0.38059105431309903
GARS1	chr7	30603453	C	A	0.3797923322683706
GARS1	chr7	30605333	C	T	0.3793929712460064
GDF5	chr20	35434589	C	A	0.4269169329073482
GDF5	chr20	35437976	G	A	0.32987220447284343
GDF5	chr20	35438203	G	A	0.3242811501597444
GDF5	chr20	35436182	A	G	0.3214856230031949
GDF5	chr20	35434398	T	C	0.2511980830670926
GDF5	chr20	35434874	A	C	0.2511980830670926
GDF5	chr20	35433574	T	G	0.24680511182108625
GDF5	chr20	35436939	A	G	0.213259
GDF5	chr20	35433484	A	G	0.1713258785942492
GDF5	chr20	35437432	G	T	0.0551118
GDF6	chr8	96148146	C	G	0.4440894568690096
GDF6	chr8	96152676	A	G	0.4388977635782747
GDF6	chr8	96148852	C	A	0.41373801916932906
GDF6	chr8	96157099	C	A	0.40415335463258784
GDF6	chr8	96144183	T	C	0.3686102236421725
GDF6	chr8	96146314	C	G	0.3518370607028754
GDF6	chr8	96159856	G	C	0.3250798722044728
GDF6	chr8	96160175	A	G	0.3250798722044728
GDF6	chr8	96147518	G	T	0.2420127795527157
GDF6	chr8	96157583	G	C	0.18650159744408945
GFAP	chr17	44911591	T	C	0.4812300319488818
GFAP	chr17	44909615	C	T	0.4772364217252396
GFAP	chr17	44909620	T	C	0.42971246006389774
GFAP	chr17	44908404	C	T	0.3965654952076677
GFAP	chr17	44903736	T	C	0.3837859424920127
GFAP	chr17	44912972	C	T	0.3761980830670926
GFAP	chr17	44904286	A	G	0.3742012779552716
GFAP	chr17	44905361	G	A	0.3654153354632588
GFAP	chr17	44905825	A	G	0.3654153354632588
GFAP	chr17	44907319	G	C	0.3654153354632588
GJA1	chr6	121437761	A	G	0.31869009584664537
GJA1	chr6	121438293	G	T	0.2763578274760383
GJA1	chr6	121442860	G	A	0.2763578274760383
GJA1	chr6	121445140	G	A	0.2751597444089457
GJA1	chr6	121442817	C	G	0.2747603833865815
GJA1	chr6	121443112	A	C	0.2747603833865815
GJA1	chr6	121439143	A	T	0.1713258785942492
GJA1	chr6	121439833	A	C	0.1509584664536741
GJA1	chr6	121437461	G	A	0.1477635782747604
GJA1	chr6	121437462	C	T	0.1477635782747604
GJB2	chr13	20188817	A	G	0.3710063897763578
GJB2	chr13	20191991	G	A	0.2975239616613419
GJB2	chr13	20190756	C	T	0.2783546325878594
GJB2	chr13	20191295	G	A	0.2783546325878594
GJB2	chr13	20191462	C	T	0.2595846645367412
GJB2	chr13	20190806	T	C	0.1873003194888179
GJB2	chr13	20187834	C	A	0.1849041533546326
GJB2	chr13	20189935	G	T	0.15774760383386582
GJB2	chr13	20187749	C	T	0.15495207667731628
GJB2	chr13	20191692	T	C	0.15415335463258786
GJB6	chr13	20228924	A	G	0.48642172523961663
GJB6	chr13	20227286	T	A	0.4740415335463259
GJB6	chr13	20227219	G	C	0.4736421725239617
GJB6	chr13	20227705	A	G	0.4736421725239617
GJB6	chr13	20225684	C	T	0.472444
GJB6	chr13	20224101	A	G	0.46845047923322686
GJB6	chr13	20225900	C	T	0.4512779552715655
GJB6	chr13	20226173	C	T	0.4504792332268371
GJB6	chr13	20227134	T	G	0.4424920127795527
GJB6	chr13	20226945	G	A	0.3937699680511182
GLI3	chr7	42082484	A	G	0.48921725239616615
GLI3	chr7	42075917	A	G	0.48761980830670926
GLI3	chr7	42075083	G	A	0.48722044728434505
GLI3	chr7	42061332	C	T	0.4836261980830671
GLI3	chr7	42061764	T	C	0.4836261980830671
GLI3	chr7	42058666	C	T	0.48282747603833864
GLI3	chr7	42059281	C	T	0.48282747603833864
GLI3	chr7	42057615	C	T	0.4824281150159744
GLI3	chr7	42057995	C	A	0.4820287539936102
GLI3	chr7	42077256	G	A	0.4812300319488818
GLUD1	chr10	87088992	G	A	0.4181309904153354
GLUD1	chr10	87090934	G	A	0.4181309904153354
GLUD1	chr10	87093185	C	T	0.4181309904153354
GLUD1	chr10	87080201	A	C	0.41773162939297126
GLUD1	chr10	87085034	A	G	0.4053514376996805
GLUD1	chr10	87086491	G	C	0.4053514376996805
GLUD1	chr10	87056203	A	T	0.3925718849840256
GLUD1	chr10	87059376	T	C	0.3925718849840256
GLUD1	chr10	87076289	C	A	0.3925718849840256
GLUD1	chr10	87070115	G	T	0.38498402555910544
GMNN	chr6	24785354	C	G	0.30670926517571884
GMNN	chr6	24780035	A	G	0.3003194888178914
GMNN	chr6	24779063	T	C	0.2995207667731629
GMNN	chr6	24780797	A	G	0.28993610223642174
GMNN	chr6	24774953	G	T	0.28674121405750796
GMNN	chr6	24780664	A	C	0.2571884984025559
GMNN	chr6	24782290	A	G	0.19329073482428116
GMNN	chr6	24779133	G	A	0.18011182108626198
GMNN	chr6	24775078	G	C	0.14376996805111822
GMNN	chr6	24779534	C	T	0.14337060702875398
GNA11	chr19	3096790	T	G	0.4728434504792332
GNA11	chr19	3101084	T	C	0.46884984025559107
GNA11	chr19	3110705	A	G	0.46845047923322686
GNA11	chr19	3115528	G	C	0.4676517571884984
GNA11	chr19	3113890	C	G	0.46645367412140576
GNA11	chr19	3113905	G	T	0.4660543130990415
GNA11	chr19	3096287	C	A	0.46126198083067094
GNA11	chr19	3120741	T	G	0.45726837060702874
GNA11	chr19	3118121	A	G	0.4544728434504792
GNA11	chr19	3095929	T	C	0.4536741214057508
GNA14	chr9	77549402	C	T	0.4824281150159744
GNA14	chr9	77527072	C	A	0.4820287539936102
GNA14	chr9	77591032	C	T	0.4812300319488818
GNA14	chr9	77528194	G	A	0.4796325878594249
GNA14	chr9	77541868	C	T	0.4788338658146965
GNA14	chr9	77541760	T	C	0.4784345047923323
GNA14	chr9	77446726	G	A	0.478035
GNA14	chr9	77542246	A	T	0.478035
GNA14	chr9	77455995	T	C	0.4776357827476038
GNA14	chr9	77529798	G	A	0.4768370607028754
GNAO1	chr16	56277714	G	C	0.4860223642172524
GNAO1	chr16	56226367	T	G	0.476038
GNAO1	chr16	56262880	G	A	0.472444
GNAO1	chr16	56258360	T	G	0.4716453674121406
GNAO1	chr16	56264996	C	T	0.4704472843450479
GNAO1	chr16	56347285	G	T	0.4704472843450479
GNAO1	chr16	56248280	A	G	0.4700479233226837
GNAO1	chr16	56250040	C	T	0.4700479233226837
GNAO1	chr16	56347400	G	A	0.4696485623003195
GNAO1	chr16	56210904	T	G	0.4692492012779553
GNAQ	chr9	77762860	C	T	0.603035
GNAQ	chr9	77766971	T	C	0.48043130990415334
GNAQ	chr9	77773613	C	A	0.4764376996805112
GNAQ	chr9	77795597	C	G	0.4764376996805112
GNAQ	chr9	77796596	C	G	0.476038
GNAQ	chr9	77788297	C	T	0.4756389776357827
GNAQ	chr9	77836005	A	G	0.4752396166134185
GNAQ	chr9	77855965	G	A	0.4752396166134185
GNAQ	chr9	77856524	G	A	0.4752396166134185
GNAQ	chr9	77869546	G	A	0.4740415335463259
GNAS	chr20	58906532	C	G	0.4624600638977635
GNAS	chr20	58902049	A	T	0.4464856230031949
GNAS	chr20	58902156	A	G	0.44289137380191695
GNAS	chr20	58902035	T	C	0.44009584664536744
GNAS	chr20	58903884	G	A	0.4376996805111822
GNAS	chr20	58903752	C	T	0.42931309904153353
GNAS	chr20	58901835	G	A	0.4169329073482428
GNAS	chr20	58893095	C	T	0.4145367412140575
GNAS	chr20	58901754	T	C	0.3973642172523962
GNAS	chr20	58894172	C	G	0.3734025559105431
GNB1	chr1	1844830	C	A	0.44528753993610226
GNB1	chr1	1801780	A	G	0.41293929712460065
GNB1	chr1	1881082	C	T	0.3965654952076677
GNB1	chr1	1880596	T	A	0.39217252396166136
GNB1	chr1	1791493	C	T	0.38937699680511184
GNB1	chr1	1791592	G	A	0.38937699680511184
GNB1	chr1	1790040	C	T	0.3889776357827476
GNB1	chr1	1817295	T	C	0.38857827476038337
GNB1	chr1	1827774	A	G	0.3881789137380192
GNB1	chr1	1866508	A	G	0.3777955271565495
GRIA1	chr5	153711927	T	C	0.4820287539936102
GRIA1	chr5	153713763	G	T	0.4792332268370607
GRIA1	chr5	153696104	T	G	0.4736421725239617
GRIA1	chr5	153702949	T	A	0.46884984025559107
GRIA1	chr5	153692639	C	T	0.4660543130990415
GRIA1	chr5	153708446	A	G	0.46166134185303515
GRIA1	chr5	153524384	G	C	0.45926517571884984
GRIA1	chr5	153524728	C	T	0.45726837060702874
GRIA1	chr5	153525121	T	C	0.45726837060702874
GRIA1	chr5	153525446	A	G	0.45726837060702874
GRIA2	chr4	157317678	T	C	0.41293929712460065
GRIA2	chr4	157321388	G	A	0.41293929712460065
GRIA2	chr4	157274145	G	A	0.4097444089456869
GRIA2	chr4	157270747	G	A	0.40934504792332266
GRIA2	chr4	157271274	C	T	0.40934504792332266
GRIA2	chr4	157272283	T	C	0.40934504792332266
GRIA2	chr4	157274241	A	G	0.40934504792332266
GRIA2	chr4	157275565	C	A	0.40934504792332266
GRIA2	chr4	157275630	G	C	0.40934504792332266
GRIA2	chr4	157275714	T	A	0.40934504792332266
GRIN1	chr9	137141280	A	C	0.4496805111821086
GRIN1	chr9	137142809	C	G	0.4325079872204473
GRIN1	chr9	137143947	A	G	0.41293929712460065
GRIN1	chr9	137152639	C	T	0.38937699680511184
GRIN1	chr9	137147868	G	A	0.3514376996805112
GRIN1	chr9	137144350	T	G	0.3494408945686901
GRIN1	chr9	137156092	A	G	0.3422523961661342
GRIN1	chr9	137156100	G	C	0.3270766773162939
GRIN1	chr9	137139979	C	T	0.31309904153354634
GRIN1	chr9	137140083	T	C	0.30950479233226835
GRIN2A	chr16	10102510	T	C	0.4948083067092652
GRIN2A	chr16	10101517	T	C	0.49440894568690097
GRIN2A	chr16	10101727	C	T	0.49440894568690097
GRIN2A	chr16	10102245	A	G	0.4940095846645368
GRIN2A	chr16	9965969	T	C	0.4936102236421725
GRIN2A	chr16	10122080	C	A	0.4928115015974441
GRIN2A	chr16	10176457	T	C	0.49161341853035145
GRIN2A	chr16	10176551	C	G	0.490815
GRIN2A	chr16	10174589	C	A	0.4904153354632588
GRIN2A	chr16	9971279	T	G	0.49001597444089456
GRIN2B	chr12	13940895	A	C	0.5035942492012779
GRIN2B	chr12	13943161	C	T	0.5035942492012779
GRIN2B	chr12	13949455	T	G	0.5035942492012779
GRIN2B	chr12	13942062	C	G	0.5031948881789138
GRIN2B	chr12	13929254	A	G	0.5015974440894568
GRIN2B	chr12	13701340	G	A	0.5003993610223643
GRIN2B	chr12	13700941	A	G	0.5
GRIN2B	chr12	13937690	T	C	0.4996006389776358
GRIN2B	chr12	13930697	G	T	0.4980031948881789
GRIN2B	chr12	13939954	C	T	0.4976038338658147
GRIN2D	chr19	48421706	G	A	0.4784345047923323
GRIN2D	chr19	48423308	T	C	0.4752396166134185
GRIN2D	chr19	48444069	G	T	0.4700479233226837
GRIN2D	chr19	48395768	G	C	0.45726837060702874
GRIN2D	chr19	48422679	C	T	0.44369009584664537
GRIN2D	chr19	48395295	C	T	0.4353035143769968
GRIN2D	chr19	48412348	C	A	0.4277156549520767
GRIN2D	chr19	48395017	C	A	0.4165335463258786
GRIN2D	chr19	48401264	G	A	0.4125399361022365
GRIN2D	chr19	48401265	G	A	0.40854632587859424
GUCA1A	chr6	42177744	G	C	0.3023162939297125
GUCA1A	chr6	42174506	T	C	0.2999201277955272
GUCA1A	chr6	42174792	A	G	0.26996805111821087
GUCA1A	chr6	42178560	G	C	0.231629
GUCA1A	chr6	42176305	C	T	0.20567092651757188
GUCA1A	chr6	42173531	G	A	0.2016773162939297
GUCA1A	chr6	42176228	T	C	0.1896964856230032
GUCA1A	chr6	42174319	T	C	0.17092651757188498
GUCA1A	chr6	42173990	C	T	0.1625399361022364
GUCA1A	chr6	42174061	C	G	0.1621405750798722
GUCY2C	chr12	14627277	G	C	0.4420926517571885
GUCY2C	chr12	14633476	G	A	0.4416932907348243
GUCY2C	chr12	14633317	G	C	0.43130990415335463
GUCY2C	chr12	14639717	G	C	0.408147
GUCY2C	chr12	14680425	A	G	0.3917731629392971
GUCY2C	chr12	14694095	C	G	0.3897763578274761
GUCY2C	chr12	14695027	A	G	0.3897763578274761
GUCY2C	chr12	14667277	C	T	0.38937699680511184
GUCY2C	chr12	14667658	T	C	0.3889776357827476
GUCY2C	chr12	14691619	C	T	0.38857827476038337
H3-3A	chr1	226066225	T	C	0.4033546325878594
H3-3A	chr1	226070021	A	G	0.17172523961661343
H3-3A	chr1	226068253	G	A	0.0794728
H3-3A	chr1	226066787	A	T	0.0694888
H3-3A	chr1	226068871	G	A	0.0650958
H3-3A	chr1	226063226	C	G	0.0595048
H3-3A	chr1	226071231	A	G	0.052715654952076675
H3-3A	chr1	226065987	T	C	0.0523163
H3-3A	chr1	226066119	C	T	0.0523163
H3-3A	chr1	226068605	G	A	0.051118210862619806
HCN4	chr15	73328108	C	T	0.5
HCN4	chr15	73328184	C	T	0.5
HCN4	chr15	73331749	G	C	0.4952076677316294
HCN4	chr15	73333554	G	A	0.49440894568690097
HCN4	chr15	73333178	C	T	0.4936102236421725
HCN4	chr15	73325968	C	T	0.4928115015974441
HCN4	chr15	73327969	C	T	0.49161341853035145
HCN4	chr15	73328119	C	T	0.49161341853035145
HCN4	chr15	73333882	G	A	0.49161341853035145
HCN4	chr15	73334781	C	A	0.490815
HK1	chr10	69324605	G	A	0.4676517571884984
HK1	chr10	69385479	A	G	0.4676517571884984
HK1	chr10	69386138	A	G	0.4672523961661342
HK1	chr10	69392335	T	C	0.466853
HK1	chr10	69396348	C	T	0.454073
HK1	chr10	69387118	C	T	0.4536741214057508
HK1	chr10	69395877	T	C	0.4536741214057508
HK1	chr10	69353087	G	T	0.4512779552715655
HK1	chr10	69355891	C	T	0.4504792332268371
HK1	chr10	69357198	C	T	0.4504792332268371
HNRNPH2	chrX	101413501	T	G	0.14145695364238411
HNRNPH2	chrX	101408672	C	G	0.13086092715231787
HNRNPH2	chrX	101409301	T	G	0.13086092715231787
HNRNPH2	chrX	101411092	G	A	0.0762914
HNRNPH2	chrX	101410756	A	G	0.0752318
HNRNPH2	chrX	101411848	T	C	0.0752318
HNRNPH2	chrX	101413308	C	T	0.030198675496688743
HOXA13	chr7	27197339	C	T	0.2795527156549521
HOXA13	chr7	27196940	T	G	0.2420127795527157
HOXA13	chr7	27197834	C	T	0.19089456869009583
HOXA13	chr7	27199072	C	G	0.17731629392971246
HOXA13	chr7	27196725	A	G	0.0850639
HOXA13	chr7	27196874	T	G	0.032348242811501594
HOXA13	chr7	27196046	A	C	0.024361022364217253
HOXA13	chr7	27199574	C	T	0.0239617
HOXA13	chr7	27196009	G	A	0.022763578274760384
HOXA13	chr7	27199582	G	T	0.0203674
HPD	chr12	121853024	G	A	0.46405750798722045
HPD	chr12	121841427	T	A	0.46126198083067094
HPD	chr12	121856099	G	A	0.45926517571884984
HPD	chr12	121855056	T	G	0.4440894568690096
HPD	chr12	121849979	G	A	0.43410543130990414
HPD	chr12	121852533	G	A	0.4333067092651757
HPD	chr12	121856989	C	G	0.3430511182108626
HPD	chr12	121845875	T	C	0.3422523961661342
HPD	chr12	121843669	A	G	0.32987220447284343
HPD	chr12	121849384	T	A	0.2679712460063898
HRAS	chr11	534242	A	G	0.3881789137380192
HRAS	chr11	535098	T	G	0.33266773162939295
HRAS	chr11	533037	G	A	0.1876996805111821
HRAS	chr11	535026	C	T	0.1869009584664537
HRAS	chr11	534916	A	G	0.17891373801916932
HRAS	chr11	534197	C	T	0.13258785942492013
HRAS	chr11	532923	A	C	0.10103833865814696
HRAS	chr11	535369	G	A	0.0658946
HRAS	chr11	534332	G	A	0.0634984
HRAS	chr11	535112	G	A	0.0415335
IDH2	chr15	90102033	G	A	0.476038
IDH2	chr15	90091367	C	T	0.4676517571884984
IDH2	chr15	90094960	T	C	0.43410543130990414
IDH2	chr15	90095080	T	A	0.4089456869009585
IDH2	chr15	90089488	C	T	0.4069488817891374
IDH2	chr15	90089927	A	G	0.40615015974440893
IDH2	chr15	90099436	C	G	0.40615015974440893
IDH2	chr15	90099474	G	T	0.4053514376996805
IDH2	chr15	90096493	G	A	0.4021565495207668
IDH2	chr15	90096494	A	C	0.3985623003194888
IFIH1	chr2	162267541	C	T	0.3753993610223642
IFIH1	chr2	162297853	G	A	0.26437699680511184
IFIH1	chr2	162272215	A	G	0.24400958466453673
IFIH1	chr2	162280425	A	G	0.24400958466453673
IFIH1	chr2	162280842	A	T	0.24400958466453673
IFIH1	chr2	162281473	T	C	0.24400958466453673
IFIH1	chr2	162268391	T	C	0.24361022364217252
IFIH1	chr2	162276243	A	G	0.24361022364217252
IFIH1	chr2	162274994	G	T	0.24161341853035145
IFIH1	chr2	162279752	T	G	0.2380191693290735
IGF2	chr11	2135306	G	A	0.4660543130990415
IGF2	chr11	2135814	C	G	0.46006389776357826
IGF2	chr11	2131311	C	G	0.4345047923322683
IGF2	chr11	2134983	G	A	0.4193290734824281
IGF2	chr11	2136949	T	C	0.384185
IGF2	chr11	2138124	C	A	0.3730031948881789
IGF2	chr11	2129214	T	C	0.3682108626198083
IGF2	chr11	2138018	C	A	0.35782747603833864
IGF2	chr11	2132404	T	C	0.3506389776357827
IGF2	chr11	2130822	G	A	0.1873003194888179
IMPDH1	chr7	128400698	C	T	0.4740415335463259
IMPDH1	chr7	128400645	C	T	0.4652555910543131
IMPDH1	chr7	128399763	C	T	0.4460862619808307
IMPDH1	chr7	128399764	A	C	0.44568690095846647
IMPDH1	chr7	128397573	C	T	0.4432907348242811
IMPDH1	chr7	128403059	C	G	0.43210862619808305
IMPDH1	chr7	128407093	C	A	0.4317092651757189
IMPDH1	chr7	128407358	C	A	0.4317092651757189
IMPDH1	chr7	128401580	C	T	0.4049520766773163
IMPDH1	chr7	128408923	G	A	0.3961661341853035
IMPDH2	chr3	49026677	A	G	0.0978435
INS	chr11	2159830	T	G	0.29233226837060705
INS	chr11	2160994	A	T	0.2919329073482428
INS	chr11	2160165	C	G	0.2771565495207668
INS	chr11	2159843	G	A	0.21924920127795527
INS	chr11	2160774	A	G	0.0970447
INS	chr11	2160108	G	A	0.0726837
INS	chr11	2160936	C	T	0.025159744408945688
INS	chr11	2161130	T	C	0.019968051118210865
INSR	chr19	7251090	G	A	0.4988019169329074
INSR	chr19	7214271	C	T	0.4956070287539936
INSR	chr19	7196236	C	G	0.4936102236421725
INSR	chr19	7196554	C	T	0.4936102236421725
INSR	chr19	7229672	A	G	0.4868210862619808
INSR	chr19	7224339	C	T	0.4728434504792332
INSR	chr19	7281307	T	A	0.4700479233226837
INSR	chr19	7278441	C	T	0.46884984025559107
INSR	chr19	7201107	T	C	0.4676517571884984
INSR	chr19	7244222	A	C	0.4672523961661342
IRF6	chr1	209805432	T	G	0.48043130990415334
IRF6	chr1	209792242	G	C	0.4588658146964856
IRF6	chr1	209795339	C	A	0.45766773162939295
IRF6	chr1	209798283	C	A	0.45766773162939295
IRF6	chr1	209798295	G	C	0.45766773162939295
IRF6	chr1	209798310	A	G	0.45766773162939295
IRF6	chr1	209803301	T	C	0.45766773162939295
IRF6	chr1	209794035	T	C	0.45726837060702874
IRF6	chr1	209794974	A	C	0.45726837060702874
IRF6	chr1	209800204	G	A	0.45726837060702874
ISL1	chr5	51389671	A	G	0.4241214057507987
ISL1	chr5	51392699	C	G	0.4237220447284345
ISL1	chr5	51392967	G	A	0.4233226837060703
ISL1	chr5	51384399	G	A	0.41214057507987223
ISL1	chr5	51387821	T	C	0.411741
ISL1	chr5	51390748	T	C	0.411741
ISL1	chr5	51394261	A	T	0.411741
ISL1	chr5	51386231	G	A	0.323482
ISL1	chr5	51388617	C	T	0.2919329073482428
ISL1	chr5	51385198	A	G	0.2595846645367412
ITGA2B	chr17	44372421	G	A	0.4704472843450479
ITGA2B	chr17	44375697	A	C	0.4700479233226837
ITGA2B	chr17	44377095	G	C	0.4696485623003195
ITGA2B	chr17	44382890	C	A	0.1645367412140575
ITGA2B	chr17	44382729	T	C	0.1413738019169329
ITGA2B	chr17	44377605	C	A	0.0978435
ITGA2B	chr17	44376974	A	G	0.091853
ITGA2B	chr17	44385391	C	A	0.0519169
ITGA2B	chr17	44382049	C	A	0.044329073482428115
ITGA2B	chr17	44384738	G	C	0.0411342
ITGB3	chr17	47293400	G	A	0.4868210862619808
ITGB3	chr17	47260069	T	A	0.4860223642172524
ITGB3	chr17	47277127	G	A	0.48482428115015974
ITGB3	chr17	47278133	A	G	0.4836261980830671
ITGB3	chr17	47276047	G	C	0.48282747603833864
ITGB3	chr17	47284929	C	T	0.48083067092651754
ITGB3	chr17	47290971	A	C	0.48043130990415334
ITGB3	chr17	47287356	C	T	0.4772364217252396
ITGB3	chr17	47272365	A	T	0.4716453674121406
ITGB3	chr17	47279195	T	C	0.46884984025559107
ITGB4	chr17	75750289	T	C	0.48562300319488816
ITGB4	chr17	75752027	C	T	0.44009584664536744
ITGB4	chr17	75729220	C	T	0.4361022364217253
ITGB4	chr17	75729217	C	T	0.43570287539936103
ITGB4	chr17	75729223	C	G	0.4353035143769968
ITGB4	chr17	75725285	G	C	0.4229233226837061
ITGB4	chr17	75757580	C	T	0.4217252396166134
ITGB4	chr17	75756918	C	G	0.41733226837060705
ITGB4	chr17	75736441	T	G	0.41573482428115016
ITGB4	chr17	75736729	A	C	0.4125399361022365
ITPR1	chr3	4834977	T	G	0.5019968051118211
ITPR1	chr3	4601731	C	A	0.4996006389776358
ITPR1	chr3	4602867	A	C	0.4932108626198083
ITPR1	chr3	4834831	G	A	0.4928115015974441
ITPR1	chr3	4841016	T	C	0.48881789137380194
ITPR1	chr3	4567491	C	G	0.48761980830670926
ITPR1	chr3	4797135	G	T	0.48043130990415334
ITPR1	chr3	4809322	G	A	0.4792332268370607
ITPR1	chr3	4819419	G	C	0.4792332268370607
ITPR1	chr3	4809727	G	A	0.4784345047923323
KAT6B	chr10	74910553	G	C	0.39217252396166136
KAT6B	chr10	74905845	G	A	0.38857827476038337
KAT6B	chr10	74959921	C	A	0.3845846645367412
KAT6B	chr10	74964167	T	G	0.3837859424920127
KAT6B	chr10	74969874	C	T	0.38338658146964855
KAT6B	chr10	74913448	C	G	0.38298722044728434
KAT6B	chr10	74885068	A	T	0.3722044728434505
KAT6B	chr10	74904924	G	A	0.36661341853035145
KAT6B	chr10	74991677	A	G	0.36661341853035145
KAT6B	chr10	75000835	T	C	0.36261980830670926
KCNA2	chr1	110599033	A	T	0.4588658146964856
KCNA2	chr1	110599060	C	T	0.45726837060702874
KCNA2	chr1	110597538	A	G	0.44369009584664537
KCNA2	chr1	110598788	T	C	0.402556
KCNA2	chr1	110595189	A	G	0.39017571884984026
KCNA2	chr1	110602333	C	T	0.3897763578274761
KCNA2	chr1	110606136	C	A	0.3845846645367412
KCNA2	chr1	110606200	G	C	0.3845846645367412
KCNA2	chr1	110605458	C	A	0.35782747603833864
KCNA2	chr1	110601385	G	A	0.33426517571884984
KCNB1	chr20	49396001	G	T	0.4796325878594249
KCNB1	chr20	49408158	G	A	0.4792332268370607
KCNB1	chr20	49434845	G	T	0.4792332268370607
KCNB1	chr20	49398520	T	C	0.478035
KCNB1	chr20	49394471	G	A	0.476038
KCNB1	chr20	49403281	A	G	0.476038
KCNB1	chr20	49406882	C	T	0.4756389776357827
KCNB1	chr20	49393138	G	T	0.4752396166134185
KCNB1	chr20	49407099	T	C	0.4748402555910543
KCNB1	chr20	49412214	T	C	0.4748402555910543
KCNC1	chr11	17737658	G	A	0.4376996805111822
KCNC1	chr11	17766778	A	C	0.3953674121405751
KCNC1	chr11	17737040	T	C	0.3913738019169329
KCNC1	chr11	17755425	C	T	0.37859424920127793
KCNC1	chr11	17779029	G	A	0.37859424920127793
KCNC1	chr11	17747356	G	T	0.3781948881789137
KCNC1	chr11	17754561	G	C	0.3781948881789137
KCNC1	chr11	17743840	T	C	0.3753993610223642
KCNC1	chr11	17763160	G	A	0.3718051118210863
KCNC1	chr11	17762926	G	A	0.37140575079872207
KCNC3	chr19	50327099	C	G	0.48442492012779553
KCNC3	chr19	50324443	G	A	0.46485623003194887
KCNC3	chr19	50319479	T	A	0.43130990415335463
KCNC3	chr19	50315623	C	A	0.4305111821086262
KCNC3	chr19	50315519	A	G	0.430112
KCNC3	chr19	50324217	A	G	0.4269169329073482
KCNC3	chr19	50317353	G	C	0.4249201277955272
KCNC3	chr19	50321995	A	G	0.41293929712460065
KCNC3	chr19	50326108	T	C	0.408147
KCNC3	chr19	50326300	G	C	0.40654952076677314
KCND2	chr7	120718817	G	A	0.44129392971246006
KCND2	chr7	120630003	C	T	0.4376996805111822
KCND2	chr7	120647883	G	A	0.4325079872204473
KCND2	chr7	120687509	C	T	0.430112
KCND2	chr7	120654878	G	A	0.42971246006389774
KCND2	chr7	120680976	T	G	0.42931309904153353
KCND2	chr7	120695284	A	G	0.42931309904153353
KCND2	chr7	120702994	C	T	0.4289137380191693
KCND2	chr7	120651566	T	G	0.4281150159744409
KCND2	chr7	120666883	C	A	0.4281150159744409
KCND3	chr1	111833499	C	T	0.5067891373801917
KCND3	chr1	111834872	C	T	0.5067891373801917
KCND3	chr1	111835021	G	A	0.5027955271565495
KCND3	chr1	111835338	A	T	0.5027955271565495
KCND3	chr1	111945212	C	T	0.4932108626198083
KCND3	chr1	111842925	G	A	0.4896166134185304
KCND3	chr1	111843190	T	C	0.4884185303514377
KCND3	chr1	111849301	A	G	0.4884185303514377
KCND3	chr1	111872579	C	T	0.4884185303514377
KCND3	chr1	111879055	C	T	0.4852236421725239
KCNE1	chr21	34499847	C	T	0.46645367412140576
KCNE1	chr21	34500065	C	T	0.4568690095846646
KCNE1	chr21	34499581	C	A	0.4556709265175719
KCNE1	chr21	34496068	C	T	0.408147
KCNE1	chr21	34495644	C	G	0.4069488817891374
KCNE1	chr21	34499723	C	T	0.4017571884984026
KCNE1	chr21	34510787	A	G	0.3610223642172524
KCNE1	chr21	34499081	C	T	0.3422523961661342
KCNE1	chr21	34496812	G	A	0.34105431309904155
KCNE1	chr21	34511445	T	A	0.33626198083067094
KCNE2	chr21	34365363	T	C	0.4241214057507987
KCNE2	chr21	34365324	A	C	0.4229233226837061
KCNE2	chr21	34364922	G	A	0.41214057507987223
KCNE2	chr21	34366284	C	T	0.41214057507987223
KCNE2	chr21	34370423	C	T	0.36062300319488816
KCNE2	chr21	34366672	C	T	0.3246805111821086
KCNE2	chr21	34364997	C	G	0.19089456869009583
KCNE2	chr21	34364085	G	A	0.1837060702875399
KCNE2	chr21	34365859	T	G	0.15535143769968052
KCNE2	chr21	34368805	C	T	0.13258785942492013
KCNH1	chr1	210932053	G	T	0.509185
KCNH1	chr1	210821568	T	C	0.4968051118210863
KCNH1	chr1	210827381	C	G	0.4968051118210863
KCNH1	chr1	210946328	T	C	0.4956070287539936
KCNH1	chr1	210963313	A	G	0.4928115015974441
KCNH1	chr1	210827526	T	C	0.4912140575079873
KCNH1	chr1	210935391	G	A	0.48921725239616615
KCNH1	chr1	210908943	C	T	0.48801916932907347
KCNH1	chr1	210874504	T	C	0.4824281150159744
KCNH1	chr1	210968266	A	T	0.481629
KCNH2	chr7	150957732	T	C	0.4564696485623003
KCNH2	chr7	150958536	T	C	0.4560702875399361
KCNH2	chr7	150958555	G	A	0.4556709265175719
KCNH2	chr7	150960113	A	C	0.45487220447284343
KCNH2	chr7	150960898	A	G	0.4444888178913738
KCNH2	chr7	150951898	G	C	0.4281150159744409
KCNH2	chr7	150947306	C	T	0.4241214057507987
KCNH2	chr7	150954728	G	A	0.4217252396166134
KCNH2	chr7	150970122	C	T	0.4205271565495208
KCNH2	chr7	150961963	G	A	0.42012779552715657
KCNJ11	chr11	17386478	A	G	0.4596645367412141
KCNJ11	chr11	17386704	G	A	0.4580670926517572
KCNJ11	chr11	17387083	C	T	0.36142172523961663
KCNJ11	chr11	17386857	C	T	0.356629
KCNJ11	chr11	17388025	T	C	0.3502396166134185
KCNJ11	chr11	17387522	G	A	0.28833865814696485
KCNJ11	chr11	17387284	G	C	0.028754
KCNJ11	chr11	17387291	G	C	0.0259585
KCNJ11	chr11	17386938	G	C	0.021166134185303515
KCNJ2	chr17	70177590	A	G	0.4037539936102236
KCNJ2	chr17	70170212	C	G	0.34065495207667734
KCNJ2	chr17	70173317	T	C	0.2975239616613419
KCNJ2	chr17	70176185	C	T	0.2519968051118211
KCNJ2	chr17	70172864	A	G	0.2456070287539936
KCNJ2	chr17	70176947	G	A	0.1253993610223642
KCNJ2	chr17	70176881	C	T	0.11222044728434503
KCNJ2	chr17	70172287	A	G	0.11182108626198084
KCNJ2	chr17	70176459	G	A	0.1110223642172524
KCNJ2	chr17	70169740	C	T	0.11062300319488816
KCNJ8	chr12	21768149	G	A	0.26916932907348246
KCNJ8	chr12	21765251	A	T	0.11421725239616612
KCNJ8	chr12	21765092	T	C	0.0882588
KCNJ8	chr12	21767461	G	A	0.0878594
KCNJ8	chr12	21765468	A	T	0.0694888
KCNJ8	chr12	21770008	A	G	0.061901
KCNJ8	chr12	21771516	G	A	0.061901
KCNJ8	chr12	21772664	T	C	0.061901
KCNJ8	chr12	21773682	T	A	0.061901
KCNJ8	chr12	21767376	A	G	0.0611022
KCNMA1	chr10	77001201	C	T	0.4992012779552716
KCNMA1	chr10	76889641	C	T	0.4936102236421725
KCNMA1	chr10	77115983	A	G	0.49201277955271566
KCNMA1	chr10	77345747	C	T	0.48921725239616615
KCNMA1	chr10	77362620	C	A	0.48801916932907347
KCNMA1	chr10	77005035	G	A	0.48562300319488816
KCNMA1	chr10	76990980	C	T	0.48482428115015974
KCNMA1	chr10	77003208	G	A	0.4840255591054313
KCNMA1	chr10	77232376	G	C	0.4836261980830671
KCNMA1	chr10	76950550	A	G	0.48282747603833864
KCNN3	chr1	154732119	A	G	0.4968051118210863
KCNN3	chr1	154757465	T	C	0.4968051118210863
KCNN3	chr1	154772331	C	G	0.49640575079872207
KCNN3	chr1	154768403	G	A	0.4936102236421725
KCNN3	chr1	154760747	C	A	0.4884185303514377
KCNN3	chr1	154726341	C	A	0.48722044728434505
KCNN3	chr1	154760524	A	G	0.48562300319488816
KCNN3	chr1	154822801	T	G	0.4832268370607029
KCNN3	chr1	154778513	G	A	0.4820287539936102
KCNN3	chr1	154778162	C	A	0.4812300319488818
KCNN4	chr19	43779295	C	T	0.4624600638977635
KCNN4	chr19	43776190	A	G	0.46166134185303515
KCNN4	chr19	43778705	T	G	0.46006389776357826
KCNN4	chr19	43779080	C	T	0.4596645367412141
KCNN4	chr19	43778566	T	G	0.42931309904153353
KCNN4	chr19	43778658	C	T	0.4289137380191693
KCNN4	chr19	43779064	G	T	0.4285143769968051
KCNN4	chr19	43772731	A	G	0.4249201277955272
KCNN4	chr19	43776357	G	T	0.40654952076677314
KCNN4	chr19	43779691	G	C	0.4045527156549521
KCNQ1	chr11	2506076	G	C	0.5039936102236422
KCNQ1	chr11	2734104	A	G	0.4912140575079873
KCNQ1	chr11	2526342	G	A	0.48801916932907347
KCNQ1	chr11	2786292	G	A	0.48722044728434505
KCNQ1	chr11	2797787	C	A	0.48442492012779553
KCNQ1	chr11	2523843	C	G	0.4840255591054313
KCNQ1	chr11	2836067	G	A	0.4840255591054313
KCNQ1	chr11	2520732	G	C	0.48282747603833864
KCNQ1	chr11	2556163	C	T	0.48282747603833864
KCNQ1	chr11	2505199	T	A	0.4824281150159744
KCNQ2	chr20	63430292	T	A	0.4936102236421725
KCNQ2	chr20	63419230	T	G	0.4904153354632588
KCNQ2	chr20	63420512	G	A	0.48921725239616615
KCNQ2	chr20	63421342	T	C	0.48881789137380194
KCNQ2	chr20	63421413	G	A	0.48881789137380194
KCNQ2	chr20	63433209	A	G	0.48761980830670926
KCNQ2	chr20	63420901	T	C	0.48642172523961663
KCNQ2	chr20	63443914	A	G	0.4720447284345048
KCNQ2	chr20	63440803	G	A	0.4712460063897764
KCNQ2	chr20	63441702	G	A	0.4712460063897764
KCNT1	chr9	135754419	G	T	0.5051916932907349
KCNT1	chr9	135725454	G	C	0.4968051118210863
KCNT1	chr9	135752357	T	C	0.4956070287539936
KCNT1	chr9	135751837	T	C	0.49440894568690097
KCNT1	chr9	135720541	T	A	0.4936102236421725
KCNT1	chr9	135748727	G	A	0.4928115015974441
KCNT1	chr9	135729934	G	A	0.490815
KCNT1	chr9	135734067	A	G	0.490815
KCNT1	chr9	135721365	A	G	0.4904153354632588
KCNT1	chr9	135725457	T	C	0.4904153354632588
KCNT2	chr1	196422065	C	T	0.46126198083067094
KCNT2	chr1	196426741	G	A	0.46126198083067094
KCNT2	chr1	196394986	A	G	0.4604632587859425
KCNT2	chr1	196463028	A	G	0.4580670926517572
KCNT2	chr1	196437585	T	C	0.4556709265175719
KCNT2	chr1	196464254	G	A	0.45487220447284343
KCNT2	chr1	196426956	A	C	0.4524760383386581
KCNT2	chr1	196428645	C	T	0.4520766773162939
KCNT2	chr1	196428756	G	A	0.4520766773162939
KCNT2	chr1	196436522	T	C	0.4520766773162939
KIDINS220	chr2	8741805	G	A	0.4309105431309904
KIDINS220	chr2	8753878	C	A	0.4189297124600639
KIDINS220	chr2	8784908	A	G	0.4165335463258786
KIDINS220	chr2	8747780	A	T	0.41573482428115016
KIDINS220	chr2	8770880	T	C	0.41373801916932906
KIDINS220	chr2	8801504	G	A	0.4125399361022365
KIDINS220	chr2	8746412	A	G	0.41014376996805113
KIDINS220	chr2	8736667	A	G	0.4097444089456869
KIDINS220	chr2	8748545	T	A	0.408147
KIDINS220	chr2	8820679	C	T	0.4017571884984026
KIF1A	chr2	240746405	C	T	0.5
KIF1A	chr2	240741216	G	T	0.48761980830670926
KIF1A	chr2	240779808	C	T	0.4852236421725239
KIF1A	chr2	240752829	G	C	0.48482428115015974
KIF1A	chr2	240754394	G	A	0.4820287539936102
KIF1A	chr2	240752039	G	C	0.4788338658146965
KIF1A	chr2	240745243	T	C	0.4700479233226837
KIF1A	chr2	240754459	C	A	0.4672523961661342
KIF1A	chr2	240748175	A	C	0.4660543130990415
KIF1A	chr2	240737847	T	C	0.46365814696485624
KIF21A	chr12	39344189	T	C	0.430112
KIF21A	chr12	39428577	G	A	0.430112
KIF21A	chr12	39429115	T	C	0.430112
KIF21A	chr12	39353452	A	T	0.4289137380191693
KIF21A	chr12	39354337	A	G	0.4289137380191693
KIF21A	chr12	39355045	C	A	0.4289137380191693
KIF21A	chr12	39355461	C	A	0.4289137380191693
KIF21A	chr12	39387437	A	G	0.4289137380191693
KIF21A	chr12	39401376	A	C	0.4289137380191693
KIF21A	chr12	39395182	A	G	0.4285143769968051
KIF22	chr16	29793557	T	G	0.1529552715654952
KIF22	chr16	29799998	C	T	0.1389776357827476
KIF22	chr16	29802913	G	A	0.1385782747603834
KIF22	chr16	29801675	T	C	0.13817891373801916
KIF22	chr16	29797387	C	G	0.1369808306709265
KIF22	chr16	29795383	T	C	0.1365814696485623
KIF22	chr16	29803154	A	G	0.0890575
KIF22	chr16	29799706	T	A	0.054712460063897767
KIF22	chr16	29790757	G	A	0.053115
KIF22	chr16	29791430	G	A	0.053115
KIF2A	chr5	62330435	A	G	0.4744408945686901
KIF2A	chr5	62339378	C	T	0.4744408945686901
KIF2A	chr5	62362130	A	G	0.4744408945686901
KIF2A	chr5	62369489	G	C	0.4696485623003195
KIF2A	chr5	62381075	G	T	0.46884984025559107
KIF2A	chr5	62315743	T	C	0.4676517571884984
KIF2A	chr5	62332383	T	G	0.4676517571884984
KIF2A	chr5	62370128	G	A	0.4676517571884984
KIF2A	chr5	62322734	G	A	0.4672523961661342
KIF2A	chr5	62325113	A	G	0.4672523961661342
KIT	chr4	54713318	T	A	0.4932108626198083
KIT	chr4	54658137	T	C	0.4904153354632588
KIT	chr4	54659666	T	C	0.4904153354632588
KIT	chr4	54659763	A	C	0.4904153354632588
KIT	chr4	54660008	G	C	0.4904153354632588
KIT	chr4	54660536	A	G	0.48881789137380194
KIT	chr4	54660796	G	T	0.48881789137380194
KIT	chr4	54663243	G	C	0.48881789137380194
KIT	chr4	54660449	C	T	0.4884185303514377
KIT	chr4	54661208	T	C	0.4884185303514377
KITLG	chr12	88552763	A	T	0.351038
KITLG	chr12	88550113	T	C	0.3498402555910543
KITLG	chr12	88549546	G	A	0.34824281150159747
KITLG	chr12	88549819	C	A	0.3478434504792332
KITLG	chr12	88549982	G	A	0.3478434504792332
KITLG	chr12	88549990	T	C	0.3478434504792332
KITLG	chr12	88550232	A	G	0.3478434504792332
KITLG	chr12	88550741	G	A	0.3478434504792332
KITLG	chr12	88551359	C	T	0.3478434504792332
KITLG	chr12	88553000	G	A	0.3478434504792332
KLF1	chr19	12885926	A	G	0.48083067092651754
KLF1	chr19	12885686	A	G	0.0926518
KLF1	chr19	12884608	G	A	0.090655
KLF1	chr19	12884589	C	T	0.0902556
KLF1	chr19	12886115	T	G	0.028754
KLF1	chr19	12885905	G	A	0.027955271565495207
KLF1	chr19	12886919	C	G	0.026357827476038338
KRAS	chr12	25229136	A	T	0.44089456869009586
KRAS	chr12	25247955	A	T	0.4396964856230032
KRAS	chr12	25248028	G	C	0.4317092651757189
KRAS	chr12	25239359	G	A	0.4309105431309904
KRAS	chr12	25239509	C	T	0.4305111821086262
KRAS	chr12	25247272	G	T	0.4305111821086262
KRAS	chr12	25238522	C	T	0.430112
KRAS	chr12	25206394	A	T	0.42931309904153353
KRAS	chr12	25212741	G	C	0.4289137380191693
KRAS	chr12	25223395	A	G	0.4289137380191693
KRT1	chr12	52677776	A	G	0.46884984025559107
KRT1	chr12	52676361	G	A	0.4680511182108626
KRT1	chr12	52676904	G	A	0.43690095846645366
KRT1	chr12	52676718	A	T	0.3825878594249202
KRT1	chr12	52677598	A	C	0.3742012779552716
KRT1	chr12	52675230	T	C	0.3266773162939297
KRT1	chr12	52676337	T	G	0.3023162939297125
KRT1	chr12	52679127	A	G	0.21365814696485624
KRT1	chr12	52675930	C	T	0.21166134185303517
KRT1	chr12	52674849	G	A	0.0746805
KRT10	chr17	40820746	G	A	0.3618210862619808
KRT10	chr17	40820726	C	A	0.22004792332268372
KRT10	chr17	40820796	T	C	0.22004792332268372
KRT10	chr17	40818360	T	C	0.19289137380191693
KRT10	chr17	40820464	C	T	0.19289137380191693
KRT10	chr17	40821535	G	A	0.1645367412140575
KRT10	chr17	40818434	G	A	0.0499201
KRT10	chr17	40818411	T	C	0.0411342
KRT10	chr17	40818382	G	A	0.0275559
KRT12	chr17	40864674	T	C	0.408147
KRT12	chr17	40867144	G	A	0.36301916932907347
KRT12	chr17	40864609	T	C	0.21166134185303517
KRT12	chr17	40862709	A	G	0.19369009584664537
KRT12	chr17	40867129	G	A	0.0938498
KRT12	chr17	40866307	A	G	0.0754792
KRT12	chr17	40866470	A	C	0.0451278
KRT12	chr17	40866591	T	C	0.0451278
KRT12	chr17	40862402	C	T	0.0439297
KRT12	chr17	40865447	G	A	0.0371406
KRT13	chr17	41501085	C	A	0.3722044728434505
KRT13	chr17	41504489	C	T	0.22523961661341857
KRT13	chr17	41503277	T	C	0.2244408945686901
KRT13	chr17	41502931	G	A	0.21725239616613415
KRT13	chr17	41505437	G	A	0.20766773162939295
KRT13	chr17	41503661	G	A	0.198482
KRT13	chr17	41502942	T	C	0.13378594249201278
KRT13	chr17	41505114	G	C	0.13178913738019168
KRT13	chr17	41503753	T	C	0.13138977635782748
KRT13	chr17	41502839	T	C	0.13019169329073482
KRT14	chr17	41585852	G	A	0.35543130990415334
KRT14	chr17	41586829	G	A	0.3538338658146965
KRT14	chr17	41586240	G	C	0.3534345047923323
KRT14	chr17	41586642	G	A	0.3534345047923323
KRT14	chr17	41586646	G	A	0.3534345047923323
KRT14	chr17	41586466	A	G	0.35303514376996803
KRT14	chr17	41582545	T	C	0.24281150159744408
KRT14	chr17	41583206	G	C	0.1134185303514377
KRT14	chr17	41584872	A	G	0.0926518
KRT14	chr17	41585028	A	G	0.0922524
KRT16	chr17	41611584	G	A	0.3546325878594249
KRT16	chr17	41611492	A	G	0.30870607028753994
KRT16	chr17	41610682	A	C	0.050319488817891375
KRT16	chr17	41611695	C	T	0.0403355
KRT16	chr17	41612622	C	T	0.0363419
KRT16	chr17	41610359	G	A	0.0347444
KRT16	chr17	41610605	C	T	0.0235623
KRT16	chr17	41610252	A	G	0.022364217252396165
KRT17	chr17	41622908	G	C	0.31829073482428116
KRT17	chr17	41623888	T	C	0.3083067092651757
KRT17	chr17	41624551	A	G	0.21805111821086265
KRT17	chr17	41624515	C	G	0.17931309904153356
KRT17	chr17	41624519	G	A	0.1182108626198083
KRT17	chr17	41620305	G	A	0.10103833865814696
KRT17	chr17	41623257	G	A	0.0966454
KRT17	chr17	41624500	A	T	0.0914537
KRT17	chr17	41624514	G	A	0.071885
KRT17	chr17	41620013	A	C	0.056309904153354635
KRT3	chr12	52792304	G	C	0.40854632587859424
KRT3	chr12	52791061	G	C	0.3662140575079873
KRT3	chr12	52790707	A	G	0.3586261980830671
KRT3	chr12	52792338	G	A	0.31429712460063897
KRT3	chr12	52793366	C	T	0.26317891373801916
KRT3	chr12	52795256	G	A	0.259185
KRT3	chr12	52790941	G	A	0.23083067092651757
KRT3	chr12	52795912	C	G	0.2104632587859425
KRT3	chr12	52795080	T	C	0.18011182108626198
KRT3	chr12	52792063	T	C	0.17891373801916932
KRT4	chr12	52810973	T	C	0.41014376996805113
KRT4	chr12	52813537	C	T	0.393371
KRT4	chr12	52808596	T	C	0.3865814696485623
KRT4	chr12	52812255	G	A	0.30910543130990414
KRT4	chr12	52813844	G	A	0.2963258785942492
KRT4	chr12	52811973	T	C	0.28674121405750796
KRT4	chr12	52810830	C	T	0.28354632587859424
KRT4	chr12	52806800	T	C	0.2723642172523962
KRT4	chr12	52807629	T	C	0.2723642172523962
KRT4	chr12	52809692	T	C	0.1845047923322684
KRT5	chr12	52519245	C	T	0.4552715654952077
KRT5	chr12	52519122	G	T	0.31549520766773165
KRT5	chr12	52519125	G	T	0.31549520766773165
KRT5	chr12	52515133	T	C	0.24440894568690097
KRT5	chr12	52519175	G	A	0.23003194888178913
KRT5	chr12	52516333	A	G	0.21725239616613415
KRT5	chr12	52514689	G	A	0.21685303514376997
KRT5	chr12	52515088	C	T	0.21685303514376997
KRT5	chr12	52515277	T	A	0.21685303514376997
KRT5	chr12	52515385	A	G	0.21685303514376997
KRT6A	chr12	52487212	C	G	0.4584664536741214
KRT6A	chr12	52487592	C	T	0.4584664536741214
KRT6A	chr12	52487596	A	C	0.4584664536741214
KRT6A	chr12	52487644	A	C	0.4584664536741214
KRT6A	chr12	52490499	A	G	0.4564696485623003
KRT6A	chr12	52489006	G	T	0.4524760383386581
KRT6A	chr12	52489693	C	T	0.4524760383386581
KRT6A	chr12	52489726	G	A	0.4524760383386581
KRT6A	chr12	52490773	T	C	0.4508785942492013
KRT6A	chr12	52492694	T	C	0.4289137380191693
KRT6B	chr12	52452017	T	C	0.6817092651757188
KRT6B	chr12	52451320	T	C	0.672923
KRT6B	chr12	52451188	C	T	0.5654952076677316
KRT6B	chr12	52450481	T	C	0.549521
KRT6B	chr12	52451651	C	T	0.4956070287539936
KRT6B	chr12	52451099	T	G	0.4680511182108626
KRT6B	chr12	52449046	A	C	0.46405750798722045
KRT6B	chr12	52448952	T	C	0.46365814696485624
KRT6B	chr12	52448424	T	C	0.463259
KRT6B	chr12	52447981	G	A	0.4624600638977635
KRT81	chr12	52286153	C	G	0.44369009584664537
KRT81	chr12	52287272	C	T	0.4416932907348243
KRT81	chr12	52286224	T	C	0.4396964856230032
KRT81	chr12	52287632	T	C	0.4376996805111822
KRT81	chr12	52287653	A	G	0.4376996805111822
KRT81	chr12	52287749	T	C	0.4376996805111822
KRT81	chr12	52287949	A	C	0.43210862619808305
KRT81	chr12	52287296	G	A	0.3817891373801917
KRT81	chr12	52291312	C	G	0.36142172523961663
KRT81	chr12	52288357	G	A	0.2987220447284345
KRT83	chr12	52318565	G	A	0.4580670926517572
KRT83	chr12	52316096	A	G	0.444888
KRT83	chr12	52316099	T	C	0.444888
KRT83	chr12	52316318	C	T	0.444888
KRT83	chr12	52316414	C	T	0.444888
KRT83	chr12	52316462	T	C	0.444888
KRT83	chr12	52316525	G	A	0.444888
KRT83	chr12	52316931	G	A	0.444888
KRT83	chr12	52317113	T	C	0.444888
KRT83	chr12	52317114	G	A	0.444888
KRT86	chr12	52297319	T	C	0.48282747603833864
KRT86	chr12	52278852	G	C	0.4732428115015974
KRT86	chr12	52284784	C	T	0.4596645367412141
KRT86	chr12	52284859	G	A	0.4596645367412141
KRT86	chr12	52304440	C	T	0.4564696485623003
KRT86	chr12	52306316	C	A	0.4564696485623003
KRT86	chr12	52304442	A	G	0.4536741214057508
KRT86	chr12	52304444	T	G	0.4524760383386581
KRT86	chr12	52304446	C	T	0.4524760383386581
KRT86	chr12	52308712	C	T	0.448482
KRT9	chr17	41567199	A	G	0.3734025559105431
KRT9	chr17	41566273	G	A	0.3662140575079873
KRT9	chr17	41570766	G	A	0.365815
KRT9	chr17	41570024	C	A	0.3654153354632588
KRT9	chr17	41567795	T	C	0.36501597444089456
KRT9	chr17	41570801	C	T	0.36501597444089456
KRT9	chr17	41571564	T	G	0.36062300319488816
KRT9	chr17	41567738	T	A	0.35543130990415334
KRT9	chr17	41571798	G	A	0.2987220447284345
KRT9	chr17	41569194	A	G	0.0858626
LDLR	chr19	11125179	A	T	0.4752396166134185
LDLR	chr19	11119686	A	C	0.4440894568690096
LDLR	chr19	11113589	A	G	0.4432907348242811
LDLR	chr19	11113815	A	G	0.43370607028753994
LDLR	chr19	11126128	T	C	0.4261182108626198
LDLR	chr19	11101794	T	A	0.4245207667731629
LDLR	chr19	11116804	A	C	0.4233226837060703
LDLR	chr19	11131239	A	G	0.4225239616613419
LDLR	chr19	11103857	T	G	0.4205271565495208
LDLR	chr19	11096426	T	C	0.4125399361022365
LHCGR	chr2	48711202	A	G	0.4868210862619808
LHCGR	chr2	48711957	A	G	0.4852236421725239
LHCGR	chr2	48741538	C	A	0.4824281150159744
LHCGR	chr2	48711582	T	A	0.4820287539936102
LHCGR	chr2	48726210	C	T	0.4736421725239617
LHCGR	chr2	48711654	T	C	0.4716453674121406
LHCGR	chr2	48713161	C	T	0.4716453674121406
LHCGR	chr2	48711552	C	T	0.46485623003194887
LHCGR	chr2	48711217	C	T	0.4588658146964856
LHCGR	chr2	48748407	C	G	0.4556709265175719
LMNA	chr1	156137743	C	T	0.3278753993610224
LMNA	chr1	156129878	T	G	0.2292332268370607
LMNA	chr1	156124787	A	G	0.22044728434504793
LMNA	chr1	156135546	C	T	0.21805111821086265
LMNA	chr1	156135818	G	T	0.21805111821086265
LMNA	chr1	156132685	G	A	0.2176517571884984
LMNA	chr1	156135237	T	C	0.2176517571884984
LMNA	chr1	156126626	T	G	0.21725239616613415
LMNA	chr1	156130948	T	C	0.21725239616613415
LMNA	chr1	156128829	A	G	0.21685303514376997
LMNB1	chr5	126804658	A	G	0.48801916932907347
LMNB1	chr5	126829897	G	A	0.4820287539936102
LMNB1	chr5	126826728	A	C	0.4752396166134185
LMNB1	chr5	126794409	C	T	0.4720447284345048
LMNB1	chr5	126836503	C	T	0.46405750798722045
LMNB1	chr5	126826723	G	A	0.4580670926517572
LMNB1	chr5	126836307	T	C	0.44089456869009586
LMNB1	chr5	126835218	C	A	0.4404952076677317
LMNB1	chr5	126802313	A	G	0.43809904153354634
LMNB1	chr5	126799414	G	T	0.42971246006389774
LRP5	chr11	68317494	G	C	0.472444
LRP5	chr11	68315817	C	G	0.4193290734824281
LRP5	chr11	68317971	T	G	0.4073482428115016
LRP5	chr11	68321363	G	T	0.40615015974440893
LRP5	chr11	68314935	C	T	0.4021565495207668
LRP5	chr11	68427028	A	G	0.3997603833865815
LRP5	chr11	68438110	T	C	0.3977635782747604
LRP5	chr11	68435112	A	G	0.396965
LRP5	chr11	68436157	T	C	0.3961661341853035
LRP5	chr11	68435435	A	G	0.39496805111821087
LRRK2	chr12	40337704	G	C	0.49001597444089456
LRRK2	chr12	40337804	G	A	0.49001597444089456
LRRK2	chr12	40339098	C	A	0.4896166134185304
LRRK2	chr12	40355348	G	A	0.48761980830670926
LRRK2	chr12	40348204	A	C	0.4868210862619808
LRRK2	chr12	40344501	G	A	0.48642172523961663
LRRK2	chr12	40366046	T	A	0.4812300319488818
LRRK2	chr12	40366178	A	G	0.4812300319488818
LRRK2	chr12	40368129	A	C	0.4812300319488818
LRRK2	chr12	40368149	C	T	0.4812300319488818
MAB21L2	chr4	150584170	T	A	0.2963258785942492
MAB21L2	chr4	150582572	G	T	0.0615016
MAB21L2	chr4	150582720	C	T	0.0499201
MAB21L2	chr4	150584192	G	A	0.034345047923322686
MAB21L2	chr4	150584223	T	C	0.034345047923322686
MAFB	chr20	40686030	G	A	0.1253993610223642
MAFB	chr20	40685871	A	T	0.1226038338658147
MAFB	chr20	40686359	G	C	0.026357827476038338
MAP2K1	chr15	66477591	C	G	0.466853
MAP2K1	chr15	66404397	A	C	0.4652555910543131
MAP2K1	chr15	66469947	T	C	0.41333865814696485
MAP2K1	chr15	66465353	A	C	0.408147
MAP2K1	chr15	66438947	G	C	0.4077476038338658
MAP2K1	chr15	66455571	G	T	0.40654952076677314
MAP2K1	chr15	66402093	A	G	0.4053514376996805
MAP2K1	chr15	66452210	C	T	0.3953674121405751
MAP2K1	chr15	66470404	C	T	0.3698083067092652
MAP2K1	chr15	66488413	C	T	0.3698083067092652
MAP2K2	chr19	4115564	G	A	0.505591
MAP2K2	chr19	4102922	C	T	0.4796325878594249
MAP2K2	chr19	4094112	G	T	0.4776357827476038
MAP2K2	chr19	4118873	T	C	0.4580670926517572
MAP2K2	chr19	4118901	A	G	0.4580670926517572
MAP2K2	chr19	4094777	G	A	0.4504792332268371
MAP2K2	chr19	4101064	G	T	0.43929712460063897
MAP2K2	chr19	4107973	C	T	0.3909744408945687
MAP2K2	chr19	4102134	A	C	0.3889776357827476
MAP2K2	chr19	4112082	T	G	0.38059105431309903
MAP4K4	chr2	101721915	A	G	0.4205271565495208
MAP4K4	chr2	101862567	G	A	0.4185303514376997
MAP4K4	chr2	101706302	T	A	0.41733226837060705
MAP4K4	chr2	101699471	A	T	0.41293929712460065
MAP4K4	chr2	101838408	A	G	0.4125399361022365
MAP4K4	chr2	101869213	T	A	0.411741
MAP4K4	chr2	101850859	T	C	0.40934504792332266
MAP4K4	chr2	101879455	G	A	0.4057507987220447
MAP4K4	chr2	101890324	T	C	0.4057507987220447
MAP4K4	chr2	101891684	G	A	0.4049520766773163
MAPK1	chr22	21770751	A	C	0.49201277955271566
MAPK1	chr22	21760715	C	G	0.48642172523961663
MAPK1	chr22	21809136	A	G	0.481629
MAPK1	chr22	21817278	G	A	0.481629
MAPK1	chr22	21846241	T	C	0.4812300319488818
MAPK1	chr22	21808085	A	T	0.48083067092651754
MAPK1	chr22	21856587	C	A	0.48043130990415334
MAPK1	chr22	21776836	T	G	0.4768370607028754
MAPK1	chr22	21858180	T	C	0.476038
MAPK1	chr22	21832190	A	C	0.4752396166134185
MAPK8IP3	chr16	1757895	C	A	0.4732428115015974
MAPK8IP3	chr16	1764018	G	C	0.4500798722044728
MAPK8IP3	chr16	1769432	G	A	0.44009584664536744
MAPK8IP3	chr16	1757779	A	G	0.4249201277955272
MAPK8IP3	chr16	1754356	T	C	0.4189297124600639
MAPK8IP3	chr16	1734340	A	G	0.4181309904153354
MAPK8IP3	chr16	1734141	T	C	0.4153354632587859
MAPK8IP3	chr16	1715170	A	G	0.41373801916932906
MAPK8IP3	chr16	1707617	A	G	0.41094249201277955
MAPK8IP3	chr16	1715212	G	A	0.41014376996805113
MAPT	chr17	45908270	C	A	0.4956070287539936
MAPT	chr17	45993217	A	G	0.49440894568690097
MAPT	chr17	45987897	T	C	0.48801916932907347
MAPT	chr17	45898869	A	G	0.4796325878594249
MAPT	chr17	45895549	C	T	0.4752396166134185
MAPT	chr17	45994485	G	A	0.4732428115015974
MAPT	chr17	45942346	G	A	0.4604632587859425
MAPT	chr17	45908813	G	A	0.45926517571884984
MAPT	chr17	45933112	G	A	0.45926517571884984
MAPT	chr17	45925266	A	T	0.4580670926517572
MAST3	chr19	18130898	G	A	0.46884984025559107
MAST3	chr19	18123631	C	T	0.46845047923322686
MAST3	chr19	18125149	A	G	0.4676517571884984
MAST3	chr19	18119464	C	A	0.46445686900958466
MAST3	chr19	18115779	C	T	0.4528753993610224
MAST3	chr19	18146940	C	T	0.4488817891373802
MAST3	chr19	18134702	C	T	0.4472843450479233
MAST3	chr19	18134997	C	T	0.4472843450479233
MAST3	chr19	18147702	T	C	0.4468849840255591
MAST3	chr19	18144549	G	A	0.44528753993610226
MECOM	chr3	169612824	T	A	0.4948083067092652
MECOM	chr3	169612856	G	A	0.4948083067092652
MECOM	chr3	169607785	C	T	0.4940095846645368
MECOM	chr3	169607833	C	T	0.4940095846645368
MECOM	chr3	169602145	A	G	0.4904153354632588
MECOM	chr3	169598377	A	G	0.48722044728434505
MECOM	chr3	169640354	A	T	0.4840255591054313
MECOM	chr3	169489687	C	T	0.4820287539936102
MECOM	chr3	169609344	T	C	0.4812300319488818
MECOM	chr3	169585282	A	C	0.4796325878594249
MFN2	chr1	12010235	G	A	0.49201277955271566
MFN2	chr1	12002304	C	G	0.48801916932907347
MFN2	chr1	12007837	A	G	0.48761980830670926
MFN2	chr1	12000508	T	C	0.4868210862619808
MFN2	chr1	12006987	T	G	0.481629
MFN2	chr1	11982698	G	A	0.4784345047923323
MFN2	chr1	11982386	C	T	0.4768370607028754
MFN2	chr1	11983660	G	A	0.4748402555910543
MFN2	chr1	12012461	G	C	0.4744408945686901
MFN2	chr1	11982449	T	C	0.45926517571884984
MIP	chr12	56451519	G	A	0.4720447284345048
MIP	chr12	56450109	G	T	0.4249201277955272
MIP	chr12	56451574	T	C	0.4017571884984026
MIP	chr12	56450565	C	T	0.36261980830670926
MIP	chr12	56452059	T	A	0.21605431309904152
MIP	chr12	56452706	C	T	0.20407348242811504
MIP	chr12	56450775	A	G	0.1880990415335463
MIP	chr12	56451512	T	C	0.090655
MIP	chr12	56450665	T	C	0.0870607
MIP	chr12	56454295	C	T	0.038338658146964855
MORC2	chr22	30964606	G	A	0.4528753993610224
MORC2	chr22	30959368	G	A	0.4512779552715655
MORC2	chr22	30933069	G	C	0.4504792332268371
MORC2	chr22	30925860	C	A	0.4496805111821086
MORC2	chr22	30927913	G	C	0.4496805111821086
MORC2	chr22	30939737	T	A	0.4488817891373802
MORC2	chr22	30951940	C	T	0.4488817891373802
MORC2	chr22	30953712	C	G	0.448482
MORC2	chr22	30940162	G	A	0.4476837060702875
MORC2	chr22	30950766	A	G	0.4460862619808307
MRAS	chr3	138366063	C	T	0.4309105431309904
MRAS	chr3	138377670	C	T	0.4285143769968051
MRAS	chr3	138370387	C	T	0.4269169329073482
MRAS	chr3	138372347	A	G	0.4269169329073482
MRAS	chr3	138370671	C	T	0.426518
MRAS	chr3	138377322	C	T	0.426518
MRAS	chr3	138371091	A	G	0.4261182108626198
MRAS	chr3	138352919	T	C	0.4257188498402556
MRAS	chr3	138352722	G	A	0.4253194888178914
MRAS	chr3	138349284	G	A	0.4249201277955272
MSX2	chr5	174726034	A	G	0.3957667731629393
MSX2	chr5	174727169	C	T	0.3853833865814696
MSX2	chr5	174730708	A	G	0.2711661341853035
MSX2	chr5	174730729	T	C	0.2711661341853035
MSX2	chr5	174730093	A	G	0.26956869009584666
MSX2	chr5	174726207	G	C	0.24920127795527156
MSX2	chr5	174725097	G	A	0.24880191693290735
MSX2	chr5	174726202	A	G	0.2484025559105431
MSX2	chr5	174728779	T	C	0.2448083067092652
MSX2	chr5	174729165	T	C	0.24001597444089456
MTOR	chr1	11154523	C	A	0.4049520766773163
MTOR	chr1	11154527	A	C	0.38698083067092653
MTOR	chr1	11189075	G	C	0.38618210862619806
MTOR	chr1	11206407	T	C	0.3562300319488818
MTOR	chr1	11176353	C	A	0.34145367412140576
MTOR	chr1	11259530	A	G	0.33865814696485624
MTOR	chr1	11262508	C	G	0.33825878594249204
MTOR	chr1	11111949	A	G	0.33785942492012777
MTOR	chr1	11246222	G	C	0.33666134185303515
MTOR	chr1	11258706	C	G	0.33666134185303515
MYH10	chr17	8504167	A	G	0.48881789137380194
MYH10	chr17	8531887	C	T	0.48881789137380194
MYH10	chr17	8534061	G	A	0.48881789137380194
MYH10	chr17	8538639	A	T	0.4884185303514377
MYH10	chr17	8539186	T	A	0.4884185303514377
MYH10	chr17	8505545	T	C	0.48801916932907347
MYH10	chr17	8500009	T	C	0.48722044728434505
MYH10	chr17	8506018	T	G	0.48722044728434505
MYH10	chr17	8541228	C	T	0.48722044728434505
MYH10	chr17	8547439	T	G	0.4868210862619808
NACC1	chr19	13131211	A	G	0.43809904153354634
NACC1	chr19	13121181	G	A	0.43570287539936103
NACC1	chr19	13124073	G	A	0.43490415335463256
NACC1	chr19	13138430	A	G	0.420927
NACC1	chr19	13138042	T	C	0.4189297124600639
NACC1	chr19	13118687	T	G	0.38338658146964855
NACC1	chr19	13126688	G	A	0.3781948881789137
NACC1	chr19	13128326	G	A	0.2783546325878594
NACC1	chr19	13121104	T	C	0.2751597444089457
NACC1	chr19	13121065	T	C	0.2743610223642173
NALCN	chr13	101150454	C	T	0.5027955271565495
NALCN	chr13	101142809	C	A	0.4988019169329074
NALCN	chr13	101222588	G	A	0.4960063897763578
NALCN	chr13	101297290	G	A	0.4960063897763578
NALCN	chr13	101060074	G	T	0.4956070287539936
NALCN	chr13	101222993	T	C	0.4956070287539936
NALCN	chr13	101240968	T	C	0.49440894568690097
NALCN	chr13	101239894	G	A	0.4940095846645368
NALCN	chr13	101240501	C	T	0.4940095846645368
NALCN	chr13	101240532	A	T	0.4940095846645368
NARS1	chr18	57620775	G	A	0.4704472843450479
NARS1	chr18	57601254	A	C	0.4508785942492013
NARS1	chr18	57605736	C	T	0.44528753993610226
NARS1	chr18	57605134	A	T	0.4440894568690096
NARS1	chr18	57612087	A	C	0.3734025559105431
NARS1	chr18	57603704	T	G	0.3726038338658147
NARS1	chr18	57611527	T	C	0.31309904153354634
NARS1	chr18	57610529	A	G	0.3055111821086262
NARS1	chr18	57601634	C	T	0.2991214057507987
NARS1	chr18	57603191	C	T	0.2983226837060703
NEFH	chr22	29485479	G	A	0.4361022364217253
NEFH	chr22	29490904	G	T	0.3769968051118211
NEFH	chr22	29491197	G	C	0.3769968051118211
NEFH	chr22	29487903	G	T	0.2484025559105431
NEFH	chr22	29490424	A	G	0.2456070287539936
NEFH	chr22	29484784	A	G	0.23043130990415336
NEFH	chr22	29488578	C	T	0.21845047923322683
NEFH	chr22	29490054	A	C	0.20287539936102236
NEFH	chr22	29481576	A	G	0.2012779552715655
NEFH	chr22	29485839	C	T	0.16972843450479233
NEFL	chr8	24952123	C	G	0.41214057507987223
NEFL	chr8	24951554	C	T	0.3618210862619808
NEFL	chr8	24952575	T	A	0.3618210862619808
NEFL	chr8	24953808	A	G	0.11940894568690096
NEFL	chr8	24951167	C	T	0.11900958466453676
NEFL	chr8	24951612	C	G	0.11900958466453676
NEFL	chr8	24951703	G	A	0.1178115015974441
NEFL	chr8	24955433	C	G	0.11261980830670928
NEFL	chr8	24952384	C	T	0.11182108626198084
NEFL	chr8	24952432	T	C	0.0746805
NFE2L2	chr2	177241268	C	G	0.4604632587859425
NFE2L2	chr2	177236507	C	T	0.4552715654952077
NFE2L2	chr2	177238501	A	G	0.4536741214057508
NFE2L2	chr2	177260059	A	G	0.4229233226837061
NFE2L2	chr2	177262361	A	G	0.4225239616613419
NFE2L2	chr2	177263111	T	C	0.4221246006389776
NFE2L2	chr2	177261818	G	C	0.4205271565495208
NFE2L2	chr2	177257637	A	C	0.41493610223642174
NFE2L2	chr2	177254262	A	G	0.35982428115015974
NFE2L2	chr2	177253037	C	T	0.35543130990415334
NFKB2	chr10	102402210	T	C	0.3961661341853035
NFKB2	chr10	102397954	T	G	0.3925718849840256
NFKB2	chr10	102397154	A	G	0.18210862619808307
NFKB2	chr10	102396626	T	G	0.12899361022364217
NFKB2	chr10	102397970	C	T	0.1182108626198083
NFKB2	chr10	102401967	A	G	0.1182108626198083
NFKB2	chr10	102399939	G	A	0.11381789137380192
NFKB2	chr10	102402039	T	A	0.0890575
NFKB2	chr10	102401202	C	T	0.0607029
NFKB2	chr10	102400893	G	T	0.025559105431309903
NFKBIA	chr14	35402011	G	A	0.4604632587859425
NFKBIA	chr14	35401887	C	T	0.4552715654952077
NFKBIA	chr14	35403586	A	G	0.3837859424920127
NFKBIA	chr14	35404564	G	A	0.36301916932907347
NFKBIA	chr14	35402201	A	G	0.28594249201277955
NFKBIA	chr14	35404361	A	T	0.24281150159744408
NFKBIA	chr14	35402754	G	A	0.1912939297124601
NFKBIA	chr14	35403720	G	A	0.16573482428115016
NFKBIA	chr14	35403559	G	A	0.1625399361022364
NFKBIA	chr14	35403101	C	T	0.15814696485623003
NKX2-5	chr5	173235021	T	C	0.4532747603833866
NKX2-5	chr5	173233891	C	G	0.384185
NKX2-5	chr5	173232508	C	A	0.3746006389776358
NKX2-5	chr5	173232938	C	G	0.045926517571884984
NKX2-5	chr5	173235189	T	C	0.032348242811501594
NKX2-5	chr5	173234212	C	G	0.0319489
NKX2-5	chr5	173235011	G	A	0.0203674
NKX2-5	chr5	173232683	G	A	0.019968051118210865
NLRC4	chr2	32232468	C	T	0.4792332268370607
NLRC4	chr2	32225279	C	T	0.4752396166134185
NLRC4	chr2	32226377	A	G	0.4732428115015974
NLRC4	chr2	32244549	A	T	0.4732428115015974
NLRC4	chr2	32226063	A	G	0.4676517571884984
NLRC4	chr2	32226079	C	T	0.466853
NLRC4	chr2	32247081	G	A	0.46405750798722045
NLRC4	chr2	32235817	C	G	0.463259
NLRC4	chr2	32235865	A	G	0.46206070287539935
NLRC4	chr2	32244659	C	T	0.46206070287539935
NLRP12	chr19	53794284	A	G	0.466853
NLRP12	chr19	53795322	C	T	0.46405750798722045
NLRP12	chr19	53797004	A	G	0.46405750798722045
NLRP12	chr19	53795721	C	G	0.46285942492012777
NLRP12	chr19	53795760	C	T	0.4624600638977635
NLRP12	chr19	53808876	G	C	0.46006389776357826
NLRP12	chr19	53803564	T	C	0.448482
NLRP12	chr19	53824186	G	A	0.44009584664536744
NLRP12	chr19	53809542	C	G	0.43650159744408945
NLRP12	chr19	53804738	T	A	0.420927
NLRP3	chr1	247421341	G	C	0.48921725239616615
NLRP3	chr1	247423034	T	C	0.4860223642172524
NLRP3	chr1	247447109	C	T	0.4772364217252396
NLRP3	chr1	247443750	G	A	0.4740415335463259
NLRP3	chr1	247438293	T	C	0.4728434504792332
NLRP3	chr1	247442297	C	T	0.466853
NLRP3	chr1	247439666	A	G	0.4604632587859425
NLRP3	chr1	247443437	G	A	0.4568690095846646
NLRP3	chr1	247436999	A	C	0.4460862619808307
NLRP3	chr1	247435768	T	C	0.4361022364217253
NOD2	chr16	50718061	G	A	0.420927
NOD2	chr16	50726069	A	C	0.4197284345047923
NOD2	chr16	50700122	G	A	0.4185303514376997
NOD2	chr16	50700058	A	G	0.41733226837060705
NOD2	chr16	50717264	T	G	0.41573482428115016
NOD2	chr16	50712635	C	G	0.41373801916932906
NOD2	chr16	50732975	G	A	0.41014376996805113
NOD2	chr16	50732216	A	C	0.4097444089456869
NOD2	chr16	50702745	A	G	0.408147
NOD2	chr16	50705194	G	A	0.408147
NOTCH2	chr1	120066130	T	C	0.3742012779552716
NOTCH2	chr1	120001708	A	G	0.3698083067092652
NOTCH2	chr1	120009723	C	T	0.36421725239616615
NOTCH2	chr1	120009317	A	G	0.36381789137380194
NOTCH2	chr1	120065709	C	T	0.3518370607028754
NOTCH2	chr1	119921542	C	T	0.33945686900958466
NOTCH2	chr1	119964163	T	C	0.33945686900958466
NOTCH2	chr1	119941798	G	A	0.33905750798722045
NOTCH2	chr1	119988510	T	C	0.33905750798722045
NOTCH2	chr1	119962909	G	A	0.33865814696485624
NOTCH3	chr19	15179601	G	A	0.45926517571884984
NOTCH3	chr19	15159093	T	A	0.4588658146964856
NOTCH3	chr19	15188837	T	C	0.45487220447284343
NOTCH3	chr19	15165196	C	A	0.4524760383386581
NOTCH3	chr19	15159772	G	A	0.4520766773162939
NOTCH3	chr19	15159854	C	T	0.4520766773162939
NOTCH3	chr19	15159994	C	A	0.4516773162939297
NOTCH3	chr19	15160960	G	A	0.4472843450479233
NOTCH3	chr19	15196544	T	G	0.44129392971246006
NOTCH3	chr19	15181460	C	T	0.4317092651757189
NPPA	chr1	11845924	A	G	0.24321086261980832
NPPA	chr1	11846011	A	G	0.24321086261980832
NPPA	chr1	11847546	G	A	0.1920926517571885
NPPA	chr1	11847591	C	T	0.13258785942492013
NPPA	chr1	11845917	A	G	0.056309904153354635
NPPA	chr1	11845794	A	G	0.0555112
NPPA	chr1	11845938	C	A	0.0411342
NPPA	chr1	11847510	C	T	0.0307508
NPR2	chr9	35799081	C	G	0.4584664536741214
NPR2	chr9	35794916	T	A	0.4580670926517572
NPR2	chr9	35804152	G	A	0.44289137380191695
NPR2	chr9	35795524	A	G	0.4021565495207668
NPR2	chr9	35806834	C	A	0.4001597444089457
NPR2	chr9	35796995	T	C	0.3889776357827476
NPR2	chr9	35798713	A	G	0.3889776357827476
NPR2	chr9	35799075	A	G	0.3889776357827476
NPR2	chr9	35805137	T	C	0.3889776357827476
NPR2	chr9	35792426	T	C	0.38857827476038337
NRAS	chr1	114707222	G	A	0.2356230031948882
NRAS	chr1	114714048	G	A	0.18650159744408945
NRAS	chr1	114714900	C	T	0.18610223642172524
NRAS	chr1	114714742	A	G	0.10742811501597443
NRAS	chr1	114708698	C	T	0.0822684
NRAS	chr1	114708988	C	T	0.081869
NRAS	chr1	114707407	T	C	0.0555112
NRAS	chr1	114711786	G	A	0.0551118
NRAS	chr1	114710205	A	C	0.041932907348242815
NRAS	chr1	114713096	T	C	0.0351438
NRL	chr14	24100525	T	G	0.43929712460063897
NRL	chr14	24098095	C	A	0.4376996805111822
NRL	chr14	24079358	G	A	0.4329073482428115
NRL	chr14	24103286	G	C	0.4261182108626198
NRL	chr14	24088485	A	G	0.4169329073482428
NRL	chr14	24094003	T	C	0.4161341853035144
NRL	chr14	24079816	C	G	0.41493610223642174
NRL	chr14	24081015	C	T	0.41373801916932906
NRL	chr14	24107925	T	C	0.273962
NRL	chr14	24079821	C	G	0.2615814696485623
ODC1	chr2	10447743	G	A	0.4512779552715655
ODC1	chr2	10442553	A	G	0.4333067092651757
ODC1	chr2	10445185	A	C	0.3306709265175719
ODC1	chr2	10440841	G	A	0.33027156549520764
ODC1	chr2	10447043	T	A	0.28434504792332266
ODC1	chr2	10443896	T	C	0.27675718849840253
ODC1	chr2	10446664	A	G	0.21365814696485624
ODC1	chr2	10443034	G	A	0.21126198083067096
ODC1	chr2	10442664	T	C	0.2104632587859425
ODC1	chr2	10445176	T	C	0.18889776357827476
OPTN	chr10	13122596	A	G	0.4984025559105431
OPTN	chr10	13127374	A	G	0.4976038338658147
OPTN	chr10	13100780	A	G	0.48642172523961663
OPTN	chr10	13113726	T	C	0.472444
OPTN	chr10	13118103	A	T	0.47084664536741216
OPTN	chr10	13118258	C	T	0.4692492012779553
OPTN	chr10	13119409	C	A	0.46485623003194887
OPTN	chr10	13133682	A	C	0.4345047923322683
OPTN	chr10	13131814	A	G	0.4217252396166134
OPTN	chr10	13102033	C	T	0.4205271565495208
PACS1	chr11	66224537	T	C	0.46445686900958466
PACS1	chr11	66155118	A	G	0.4588658146964856
PACS1	chr11	66162100	G	T	0.4564696485623003
PACS1	chr11	66192590	T	C	0.4536741214057508
PACS1	chr11	66110303	T	A	0.4468849840255591
PACS1	chr11	66155678	T	C	0.43849840255591055
PACS1	chr11	66123961	G	A	0.4333067092651757
PACS1	chr11	66076307	T	A	0.4305111821086262
PACS1	chr11	66127695	A	G	0.4269169329073482
PACS1	chr11	66087090	A	G	0.426518
PACS2	chr14	105385037	A	G	0.17252396166134185
PACS2	chr14	105381511	G	C	0.1597444089456869
PACS2	chr14	105376842	C	G	0.1509584664536741
PACS2	chr14	105376722	A	G	0.14936102236421725
PACS2	chr14	105374346	A	T	0.1485623003194888
PACS2	chr14	105376644	T	C	0.1485623003194888
PACS2	chr14	105374495	C	T	0.1481629392971246
PACS2	chr14	105380166	T	C	0.14696485623003194
PACS2	chr14	105382554	T	C	0.14696485623003194
PACS2	chr14	105370876	C	T	0.1465654952076677
PAK1	chr11	77396093	C	G	0.48722044728434505
PAK1	chr11	77329932	T	A	0.4852236421725239
PAK1	chr11	77359354	T	G	0.48083067092651754
PAK1	chr11	77368649	T	A	0.48083067092651754
PAK1	chr11	77395823	T	G	0.4764376996805112
PAK1	chr11	77370680	T	C	0.4716453674121406
PAK1	chr11	77378302	T	C	0.4712460063897764
PAK1	chr11	77329598	C	A	0.4672523961661342
PAK1	chr11	77387434	A	G	0.4672523961661342
PAK1	chr11	77328695	T	C	0.466853
PCGF2	chr17	38734696	T	C	0.4756389776357827
PCGF2	chr17	38738586	G	A	0.4672523961661342
PCGF2	chr17	38738953	A	G	0.46086261980830673
PCGF2	chr17	38741529	T	G	0.4568690095846646
PCGF2	chr17	38743581	A	G	0.3570287539936102
PCGF2	chr17	38734955	A	C	0.35503194888178913
PCGF2	chr17	38743460	G	A	0.3334664536741214
PCGF2	chr17	38743968	C	G	0.3282747603833866
PCGF2	chr17	38742792	C	T	0.3278753993610224
PCGF2	chr17	38740854	A	G	0.26437699680511184
PCSK9	chr1	55052643	C	T	0.45926517571884984
PCSK9	chr1	55052855	C	A	0.4345047923322683
PCSK9	chr1	55053501	G	A	0.43410543130990414
PCSK9	chr1	55055436	G	A	0.43370607028753994
PCSK9	chr1	55055640	G	T	0.4333067092651757
PCSK9	chr1	55053009	C	T	0.4281150159744409
PCSK9	chr1	55052794	A	G	0.4269169329073482
PCSK9	chr1	55052493	G	A	0.4229233226837061
PCSK9	chr1	55053342	G	T	0.4221246006389776
PCSK9	chr1	55053565	C	T	0.41733226837060705
PDE3A	chr12	20633873	T	G	0.490815
PDE3A	chr12	20577381	G	A	0.48921725239616615
PDE3A	chr12	20571418	C	A	0.48881789137380194
PDE3A	chr12	20644495	T	G	0.4868210862619808
PDE3A	chr12	20597001	T	C	0.48642172523961663
PDE3A	chr12	20598592	A	G	0.48642172523961663
PDE3A	chr12	20579266	T	A	0.4860223642172524
PDE3A	chr12	20579342	C	G	0.4860223642172524
PDE3A	chr12	20573941	A	G	0.4836261980830671
PDE3A	chr12	20461725	G	A	0.48282747603833864
PDE4D	chr5	59146198	A	T	0.5031948881789138
PDE4D	chr5	59144431	T	C	0.5011980830670927
PDE4D	chr5	59169574	T	C	0.4976038338658147
PDE4D	chr5	59164772	C	T	0.4956070287539936
PDE4D	chr5	59165131	C	T	0.4952076677316294
PDE4D	chr5	59165262	T	C	0.4952076677316294
PDE4D	chr5	59121180	G	A	0.4928115015974441
PDE4D	chr5	59157995	T	C	0.4912140575079873
PDE4D	chr5	59158204	T	C	0.4912140575079873
PDE4D	chr5	59158303	T	C	0.4912140575079873
PDE6B	chr4	670119	A	G	0.4768370607028754
PDE6B	chr4	648600	C	T	0.3781948881789137
PDE6B	chr4	641537	A	G	0.3710063897763578
PDE6B	chr4	627072	T	C	0.3706070287539936
PDE6B	chr4	650915	C	T	0.35543130990415334
PDE6B	chr4	651511	A	G	0.3450479233226837
PDE6B	chr4	629891	A	T	0.33746006389776356
PDE6B	chr4	651490	G	C	0.33706070287539935
PDE6B	chr4	649955	T	C	0.33027156549520764
PDE6B	chr4	650179	T	C	0.33027156549520764
PDGFRB	chr5	150133509	A	G	0.4796325878594249
PDGFRB	chr5	150148281	T	C	0.4772364217252396
PDGFRB	chr5	150148756	G	A	0.4772364217252396
PDGFRB	chr5	150145606	T	C	0.47084664536741216
PDGFRB	chr5	150124595	T	C	0.4700479233226837
PDGFRB	chr5	150128912	C	T	0.46565495207667734
PDGFRB	chr5	150136917	C	T	0.4552715654952077
PDGFRB	chr5	150135511	G	A	0.45487220447284343
PDGFRB	chr5	150116207	G	A	0.4528753993610224
PDGFRB	chr5	150116758	A	G	0.4524760383386581
PFN1	chr17	4946479	G	A	0.48482428115015974
PFN1	chr17	4946340	A	G	0.31110223642172524
PFN1	chr17	4946089	C	T	0.2687699680511182
PFN1	chr17	4947453	T	C	0.1992811501597444
PFN1	chr17	4947192	G	A	0.15375399361022363
PFN1	chr17	4945989	G	A	0.15335463258785942
PFN1	chr17	4947447	T	C	0.12140575079872204
PFN1	chr17	4946332	A	T	0.11142172523961662
PFN1	chr17	4947017	G	C	0.1110223642172524
PFN1	chr17	4946251	T	C	0.0782748
PHACTR1	chr6	13143886	G	A	0.4764376996805112
PHACTR1	chr6	13144428	T	A	0.4728434504792332
PHACTR1	chr6	13188986	G	A	0.46845047923322686
PHACTR1	chr6	13128832	C	A	0.4672523961661342
PHACTR1	chr6	13129373	A	T	0.4672523961661342
PHACTR1	chr6	13132731	A	T	0.46285942492012777
PHACTR1	chr6	13209562	A	G	0.4624600638977635
PHACTR1	chr6	13144606	A	C	0.46086261980830673
PHACTR1	chr6	13173601	G	A	0.46086261980830673
PHACTR1	chr6	13278416	A	G	0.4596645367412141
PHOX2B	chr4	41747921	C	T	0.3973642172523962
PHOX2B	chr4	41746494	T	G	0.396965
PHOX2B	chr4	41747651	C	T	0.3913738019169329
PHOX2B	chr4	41747248	T	C	0.38857827476038337
PHOX2B	chr4	41744443	C	T	0.38738019169329074
PHOX2B	chr4	41744420	G	A	0.3538338658146965
PHOX2B	chr4	41744460	T	C	0.0914537
PHOX2B	chr4	41745207	A	C	0.0615016
PHOX2B	chr4	41745882	G	T	0.0495208
PHOX2B	chr4	41744145	T	A	0.0407348
PIEZO1	chr16	88781029	T	C	0.5
PIEZO1	chr16	88747011	G	A	0.4988019169329074
PIEZO1	chr16	88746963	G	A	0.4972044728434505
PIEZO1	chr16	88781129	T	C	0.4972044728434505
PIEZO1	chr16	88727450	C	T	0.4932108626198083
PIEZO1	chr16	88746680	A	G	0.4924121405750798
PIEZO1	chr16	88780543	G	C	0.490815
PIEZO1	chr16	88746171	A	G	0.49001597444089456
PIEZO1	chr16	88760454	C	T	0.48881789137380194
PIEZO1	chr16	88740930	T	C	0.4884185303514377
PIEZO2	chr18	10914873	A	G	0.5702875399361023
PIEZO2	chr18	10698650	G	A	0.5063897763578274
PIEZO2	chr18	10689481	C	T	0.4980031948881789
PIEZO2	chr18	10846707	T	C	0.4952076677316294
PIEZO2	chr18	10926305	G	A	0.49440894568690097
PIEZO2	chr18	10811478	T	C	0.4940095846645368
PIEZO2	chr18	10735613	G	T	0.4932108626198083
PIEZO2	chr18	10922469	A	G	0.4924121405750798
PIEZO2	chr18	10921697	T	C	0.49201277955271566
PIEZO2	chr18	10922043	G	T	0.4912140575079873
PIK3CA	chr3	179195218	C	A	0.4165335463258786
PIK3CA	chr3	179225335	G	A	0.41573482428115016
PIK3CA	chr3	179185476	C	T	0.4153354632587859
PIK3CA	chr3	179203851	C	A	0.4145367412140575
PIK3CA	chr3	179204642	A	G	0.4145367412140575
PIK3CA	chr3	179214763	C	T	0.4145367412140575
PIK3CA	chr3	179234719	G	T	0.39217252396166136
PIK3CA	chr3	179204486	C	A	0.3753993610223642
PIK3CA	chr3	179215575	C	T	0.375
PIK3CA	chr3	179179886	C	A	0.3742012779552716
PIK3CD	chr1	9689877	T	G	0.4924121405750798
PIK3CD	chr1	9683671	G	A	0.490815
PIK3CD	chr1	9690399	T	C	0.49001597444089456
PIK3CD	chr1	9679377	T	C	0.46405750798722045
PIK3CD	chr1	9681734	A	G	0.46285942492012777
PIK3CD	chr1	9678728	C	G	0.46166134185303515
PIK3CD	chr1	9688387	T	G	0.4512779552715655
PIK3CD	chr1	9657562	T	C	0.44009584664536744
PIK3CD	chr1	9656067	G	A	0.43929712460063897
PIK3CD	chr1	9655351	G	A	0.43849840255591055
PIK3R2	chr19	18167956	C	G	0.4580670926517572
PIK3R2	chr19	18153687	C	T	0.35942492012779553
PIK3R2	chr19	18169006	A	G	0.3478434504792332
PIK3R2	chr19	18166396	G	A	0.34384984025559107
PIK3R2	chr19	18168828	T	C	0.2384185303514377
PIK3R2	chr19	18162600	A	G	0.22364217252396165
PIK3R2	chr19	18166046	T	C	0.22164536741214055
PIK3R2	chr19	18159751	C	T	0.1837060702875399
PIK3R2	chr19	18161380	A	C	0.1485623003194888
PIK3R2	chr19	18167891	T	C	0.11980830670926518
PLCG2	chr16	81936802	C	T	0.5063897763578274
PLCG2	chr16	81882645	T	A	0.505591
PLCG2	chr16	81953291	T	G	0.4988019169329074
PLCG2	chr16	81855872	C	T	0.49440894568690097
PLCG2	chr16	81836417	G	A	0.49201277955271566
PLCG2	chr16	81849390	C	A	0.490815
PLCG2	chr16	81952896	C	A	0.490815
PLCG2	chr16	81952978	G	C	0.48801916932907347
PLCG2	chr16	81936890	A	G	0.48722044728434505
PLCG2	chr16	81836959	C	T	0.4868210862619808
PLS3	chrX	115623869	C	T	0.2924503311258278
PLS3	chrX	115562094	G	A	0.2913907284768212
PLS3	chrX	115637343	T	C	0.2786754966887417
PLS3	chrX	115561214	G	C	0.2781456953642384
PLS3	chrX	115637657	C	G	0.2776158940397351
PLS3	chrX	115638578	G	A	0.2776158940397351
PLS3	chrX	115640193	C	T	0.27708609271523177
PLS3	chrX	115639908	G	A	0.27602649006622515
PLS3	chrX	115639231	G	A	0.2664900662251656
PLS3	chrX	115637677	A	C	0.25589403973509933
POLR3B	chr12	106500085	G	T	0.4732428115015974
POLR3B	chr12	106500152	A	T	0.4652555910543131
POLR3B	chr12	106496281	C	T	0.4568690095846646
POLR3B	chr12	106482257	A	T	0.4524760383386581
POLR3B	chr12	106504579	G	A	0.4424920127795527
POLR3B	chr12	106460703	G	A	0.4416932907348243
POLR3B	chr12	106368987	A	G	0.44089456869009586
POLR3B	chr12	106379358	G	C	0.4396964856230032
POLR3B	chr12	106399174	T	C	0.4189297124600639
POLR3B	chr12	106397625	A	G	0.4185303514376997
PPARG	chr3	12293492	G	A	0.472444
PPARG	chr3	12293713	A	G	0.472444
PPARG	chr3	12293582	G	A	0.4720447284345048
PPARG	chr3	12401334	T	G	0.46126198083067094
PPARG	chr3	12430372	C	T	0.4556709265175719
PPARG	chr3	12383294	T	C	0.4472843450479233
PPARG	chr3	12400008	G	A	0.4464856230031949
PPARG	chr3	12377976	T	C	0.4460862619808307
PPARG	chr3	12298768	C	A	0.44568690095846647
PPARG	chr3	12334915	A	G	0.4361022364217253
PPM1D	chr17	60601951	C	A	0.21006389776357828
PPM1D	chr17	60621370	C	T	0.21006389776357828
PPM1D	chr17	60615884	G	A	0.2084664536741214
PPM1D	chr17	60652391	A	G	0.2080670926517572
PPM1D	chr17	60662309	C	T	0.2080670926517572
PPM1D	chr17	60653363	C	T	0.20766773162939295
PPM1D	chr17	60601585	T	C	0.1849041533546326
PPM1D	chr17	60664785	G	A	0.18250798722044728
PPM1D	chr17	60657639	A	G	0.12819488817891375
PPM1D	chr17	60606508	A	G	0.11461661341853036
PPP2R1A	chr19	52208095	T	C	0.466853
PPP2R1A	chr19	52209575	G	A	0.4516773162939297
PPP2R1A	chr19	52213979	T	C	0.4464856230031949
PPP2R1A	chr19	52218532	G	A	0.44369009584664537
PPP2R1A	chr19	52203738	T	C	0.4396964856230032
PPP2R1A	chr19	52201708	T	C	0.4388977635782747
PPP2R1A	chr19	52203905	T	A	0.43849840255591055
PPP2R1A	chr19	52207761	G	T	0.4376996805111822
PPP2R1A	chr19	52199156	G	T	0.43690095846645366
PPP2R1A	chr19	52203822	A	G	0.43370607028753994
PPP2R5D	chr6	42988011	T	C	0.43490415335463256
PPP2R5D	chr6	42991162	T	C	0.3522364217252396
PPP2R5D	chr6	43008494	T	G	0.351038
PPP2R5D	chr6	42988115	A	G	0.33905750798722045
PPP2R5D	chr6	43002769	T	C	0.33666134185303515
PPP2R5D	chr6	43010588	G	A	0.33666134185303515
PPP2R5D	chr6	43005950	T	C	0.33586261980830673
PPP2R5D	chr6	43007906	T	C	0.33266773162939295
PPP2R5D	chr6	42987786	C	T	0.3286741214057508
PPP2R5D	chr6	42989008	C	T	0.25878594249201275
PRKAR1A	chr17	68529323	T	A	0.44528753993610226
PRKAR1A	chr17	68528424	T	G	0.4444888178913738
PRKAR1A	chr17	68524465	A	G	0.44369009584664537
PRKAR1A	chr17	68526625	A	G	0.4432907348242811
PRKAR1A	chr17	68532637	C	G	0.4432907348242811
PRKAR1A	chr17	68517817	C	G	0.44089456869009586
PRKAR1A	chr17	68519181	A	G	0.44089456869009586
PRKAR1A	chr17	68531693	T	C	0.3494408945686901
PRKAR1A	chr17	68521241	A	G	0.3478434504792332
PRKAR1A	chr17	68527499	T	C	0.347444
PRKG1	chr10	52036826	A	C	0.5886581469648562
PRKG1	chr10	52036794	T	G	0.5670926517571885
PRKG1	chr10	52036899	G	C	0.5243610223642172
PRKG1	chr10	51311193	T	C	0.5015974440894568
PRKG1	chr10	51332406	A	C	0.5011980830670927
PRKG1	chr10	51325614	C	T	0.5003993610223643
PRKG1	chr10	51206065	A	G	0.5
PRKG1	chr10	51218103	A	G	0.4996006389776358
PRKG1	chr10	51332542	G	T	0.4988019169329074
PRKG1	chr10	51156083	A	G	0.4976038338658147
PROC	chr2	127425418	C	T	0.4460862619808307
PROC	chr2	127420398	T	C	0.44568690095846647
PROC	chr2	127423296	G	T	0.4305111821086262
PROC	chr2	127418464	A	T	0.4289137380191693
PROC	chr2	127420615	T	C	0.4229233226837061
PROC	chr2	127420696	G	A	0.4225239616613419
PROC	chr2	127424799	T	G	0.4205271565495208
PROC	chr2	127423942	T	C	0.4189297124600639
PROC	chr2	127422262	G	A	0.41733226837060705
PROC	chr2	127428112	T	C	0.41733226837060705
PRPF31	chr19	54128878	A	G	0.48801916932907347
PRPF31	chr19	54126833	A	C	0.4764376996805112
PRPF31	chr19	54128561	A	G	0.476038
PRPF31	chr19	54128536	G	A	0.4744408945686901
PRPF31	chr19	54121445	A	G	0.4472843450479233
PRPF31	chr19	54127382	C	G	0.4193290734824281
PRPF31	chr19	54128006	G	A	0.4161341853035144
PRPF31	chr19	54128001	G	T	0.3837859424920127
PRPF31	chr19	54120169	G	A	0.3801916932907348
PRPF31	chr19	54125565	A	G	0.3801916932907348
PRPH2	chr6	42708773	T	C	0.4988019169329074
PRPH2	chr6	42713517	T	C	0.4984025559105431
PRPH2	chr6	42712924	G	A	0.4956070287539936
PRPH2	chr6	42713252	A	G	0.4952076677316294
PRPH2	chr6	42715323	C	T	0.49201277955271566
PRPH2	chr6	42703361	C	T	0.49161341853035145
PRPH2	chr6	42699399	C	G	0.4912140575079873
PRPH2	chr6	42703392	C	G	0.48921725239616615
PRPH2	chr6	42707245	G	T	0.48761980830670926
PRPH2	chr6	42708742	A	G	0.4860223642172524
PRSS1	chr7	142752410	A	T	0.6912939297124601
PRSS1	chr7	142752409	G	A	0.6908945686900958
PRSS1	chr7	142751507	T	G	0.6797124600638977
PRSS1	chr7	142751485	C	G	0.6769169329073482
PRSS1	chr7	142751513	G	A	0.6765175718849841
PRSS1	chr7	142749531	A	T	0.672923
PRSS1	chr7	142752404	C	T	0.6717252396166135
PRSS1	chr7	142751520	G	A	0.6693290734824281
PRSS1	chr7	142749524	C	G	0.6689297124600639
PRSS1	chr7	142749823	A	G	0.6685303514376997
PSEN1	chr14	73163562	G	A	0.4281150159744409
PSEN1	chr14	73206123	C	A	0.4261182108626198
PSEN1	chr14	73220436	C	T	0.4261182108626198
PSEN1	chr14	73198145	G	T	0.4245207667731629
PSEN1	chr14	73211255	T	G	0.4237220447284345
PSEN1	chr14	73208242	C	T	0.4073482428115016
PSEN1	chr14	73193584	A	G	0.4045527156549521
PSEN1	chr14	73223011	C	T	0.4029552715654952
PSEN1	chr14	73198646	G	A	0.32987220447284343
PSEN1	chr14	73195921	C	T	0.3218849840255591
PSTPIP1	chr15	77023790	G	A	0.46884984025559107
PSTPIP1	chr15	77034239	C	A	0.46645367412140576
PSTPIP1	chr15	77032539	A	G	0.46006389776357826
PSTPIP1	chr15	77035230	T	C	0.46006389776357826
PSTPIP1	chr15	77019115	A	G	0.4588658146964856
PSTPIP1	chr15	77009016	T	C	0.43809904153354634
PSTPIP1	chr15	77011969	T	C	0.4373003194888178
PSTPIP1	chr15	76997700	G	A	0.4329073482428115
PSTPIP1	chr15	77019646	C	A	0.4329073482428115
PSTPIP1	chr15	76995677	G	A	0.4325079872204473
PTDSS1	chr8	96309670	T	A	0.46565495207667734
PTDSS1	chr8	96304593	T	G	0.4460862619808307
PTDSS1	chr8	96330308	A	G	0.444888
PTDSS1	chr8	96329178	G	A	0.4432907348242811
PTDSS1	chr8	96329862	A	G	0.4424920127795527
PTDSS1	chr8	96312054	T	C	0.44089456869009586
PTDSS1	chr8	96330948	G	T	0.4404952076677317
PTDSS1	chr8	96326607	C	T	0.4396964856230032
PTDSS1	chr8	96329162	A	C	0.43809904153354634
PTDSS1	chr8	96327888	C	G	0.43570287539936103
PTH1R	chr3	46899626	A	G	0.4520766773162939
PTH1R	chr3	46889988	A	T	0.444888
PTH1R	chr3	46884049	T	C	0.43929712460063897
PTH1R	chr3	46892470	C	G	0.4388977635782747
PTH1R	chr3	46892802	C	A	0.4376996805111822
PTH1R	chr3	46894244	A	C	0.4376996805111822
PTH1R	chr3	46901538	T	C	0.4353035143769968
PTH1R	chr3	46894191	C	T	0.4345047923322683
PTH1R	chr3	46902784	T	C	0.4185303514376997
PTH1R	chr3	46888380	G	C	0.4165335463258786
PTPN11	chr12	112484725	G	A	0.33945686900958466
PTPN11	chr12	112503767	G	A	0.3278753993610224
PTPN11	chr12	112495731	G	A	0.3250798722044728
PTPN11	chr12	112452972	A	G	0.323482
PTPN11	chr12	112497749	C	T	0.323482
PTPN11	chr12	112497540	C	T	0.2356230031948882
PTPN11	chr12	112484533	C	T	0.2336261980830671
PTPN11	chr12	112444192	A	G	0.21405750798722045
PTPN11	chr12	112471536	T	C	0.21365814696485624
PTPN11	chr12	112457337	G	A	0.19089456869009583
RAB5C	chr17	42128273	G	A	0.351038
RAB5C	chr17	42132173	C	T	0.3462460063897764
RAB5C	chr17	42128926	G	C	0.33506389776357826
RAB5C	chr17	42133861	G	A	0.33506389776357826
RAB5C	chr17	42136044	G	A	0.33506389776357826
RAB5C	chr17	42136260	T	C	0.33506389776357826
RAB5C	chr17	42136872	G	A	0.33506389776357826
RAB5C	chr17	42137346	G	A	0.33506389776357826
RAB5C	chr17	42138571	T	A	0.33506389776357826
RAB5C	chr17	42131124	C	G	0.33466453674121405
RAC1	chr7	6395481	A	G	0.4704472843450479
RAC1	chr7	6392302	C	G	0.4153354632587859
RAC1	chr7	6399817	A	T	0.4089456869009585
RAC1	chr7	6395523	G	A	0.40615015974440893
RAC1	chr7	6395273	G	A	0.4001597444089457
RAC1	chr7	6388110	A	G	0.38298722044728434
RAC1	chr7	6392059	C	T	0.3817891373801917
RAC1	chr7	6391773	G	T	0.3809904153354632
RAC1	chr7	6402168	G	C	0.3761980830670926
RAC1	chr7	6399287	G	T	0.3610223642172524
RAC3	chr17	82032605	G	A	0.1110223642172524
RAC3	chr17	82033727	C	T	0.0994409
RAC3	chr17	82032100	A	T	0.0678914
RAC3	chr17	82032852	C	T	0.0495208
RAC3	chr17	82033395	G	A	0.0303514
RAC3	chr17	82033944	C	T	0.025159744408945688
RAC3	chr17	82032646	G	A	0.019568690095846646
RAF1	chr3	12663395	G	T	0.41094249201277955
RAF1	chr3	12661063	A	G	0.4097444089456869
RAF1	chr3	12662664	C	T	0.40934504792332266
RAF1	chr3	12591153	G	C	0.39456869009584666
RAF1	chr3	12608077	A	G	0.39416932907348246
RAF1	chr3	12594207	G	A	0.3937699680511182
RAF1	chr3	12596176	T	G	0.3809904153354632
RAF1	chr3	12648359	A	G	0.3809904153354632
RAF1	chr3	12663709	G	A	0.3809904153354632
RAF1	chr3	12588466	G	C	0.37859424920127793
RARB	chr3	25571074	A	G	0.5035942492012779
RARB	chr3	25566022	A	C	0.5023961661341853
RARB	chr3	25578429	G	C	0.4956070287539936
RARB	chr3	25538424	A	G	0.4924121405750798
RARB	chr3	25572410	T	A	0.4912140575079873
RARB	chr3	25576877	C	G	0.48642172523961663
RARB	chr3	25577323	G	A	0.48642172523961663
RARB	chr3	25576917	C	G	0.4860223642172524
RARB	chr3	25576284	T	C	0.48562300319488816
RARB	chr3	25576760	C	G	0.4852236421725239
RBP4	chr10	93600270	A	C	0.4161341853035144
RBP4	chr10	93601207	A	C	0.4161341853035144
RBP4	chr10	93600108	A	G	0.408147
RBP4	chr10	93598397	A	G	0.393371
RBP4	chr10	93598808	A	G	0.39017571884984026
RBP4	chr10	93596924	C	T	0.38298722044728434
RBP4	chr10	93595992	G	C	0.3825878594249202
RBP4	chr10	93595860	G	A	0.3809904153354632
RBP4	chr10	93598161	A	G	0.3777955271565495
RBP4	chr10	93592416	A	G	0.34584664536741216
RET	chr10	43101640	T	C	0.4692492012779553
RET	chr10	43088808	T	C	0.46645367412140576
RET	chr10	43082884	T	C	0.4596645367412141
RET	chr10	43097808	G	A	0.45766773162939295
RET	chr10	43090173	T	G	0.4568690095846646
RET	chr10	43085325	G	C	0.4544728434504792
RET	chr10	43090441	T	C	0.4524760383386581
RET	chr10	43104052	A	G	0.4512779552715655
RET	chr10	43081578	G	C	0.4508785942492013
RET	chr10	43092865	A	G	0.4508785942492013
RHBDF2	chr17	76482816	C	T	0.4796325878594249
RHBDF2	chr17	76483807	A	G	0.4792332268370607
RHBDF2	chr17	76485721	G	A	0.4792332268370607
RHBDF2	chr17	76485975	A	G	0.4792332268370607
RHBDF2	chr17	76484887	T	G	0.4788338658146965
RHBDF2	chr17	76486044	G	A	0.4788338658146965
RHBDF2	chr17	76484633	T	C	0.478035
RHBDF2	chr17	76479893	C	A	0.46645367412140576
RHBDF2	chr17	76479963	G	C	0.4660543130990415
RHBDF2	chr17	76480947	T	C	0.46565495207667734
RHO	chr3	129533079	A	T	0.3166932907348243
RHO	chr3	129534630	A	G	0.31429712460063897
RHO	chr3	129533950	A	G	0.31269968051118213
RHO	chr3	129528708	A	G	0.30630990415335463
RHO	chr3	129528683	G	A	0.23322683706070288
RHO	chr3	129533585	G	A	0.1964856230031949
RHO	chr3	129534643	T	C	0.18011182108626198
RHO	chr3	129530082	T	G	0.1761182108626198
RHO	chr3	129531436	G	T	0.16813099041533547
RHO	chr3	129531483	G	A	0.16813099041533547
RHOBTB2	chr8	23016020	G	A	0.4860223642172524
RHOBTB2	chr8	23019226	C	T	0.4692492012779553
RHOBTB2	chr8	23001794	G	A	0.4073482428115016
RHOBTB2	chr8	23005734	C	T	0.3973642172523962
RHOBTB2	chr8	23018396	A	G	0.3961661341853035
RHOBTB2	chr8	23018472	A	G	0.3961661341853035
RHOBTB2	chr8	23014544	G	T	0.3730031948881789
RHOBTB2	chr8	23002285	G	A	0.3674121405750798
RHOBTB2	chr8	23016088	C	A	0.3610223642172524
RHOBTB2	chr8	23003729	G	A	0.3334664536741214
RIT1	chr1	155898834	G	A	0.39416932907348246
RIT1	chr1	155910368	T	C	0.3929712460063898
RIT1	chr1	155907238	T	C	0.39057507987220447
RIT1	chr1	155910217	G	C	0.39017571884984026
RIT1	chr1	155910600	T	C	0.38937699680511184
RIT1	chr1	155903523	T	C	0.3710063897763578
RIT1	chr1	155898545	C	G	0.36940894568690097
RIT1	chr1	155908941	A	G	0.30950479233226835
RIT1	chr1	155911161	G	A	0.3079073482428115
RIT1	chr1	155906822	G	A	0.2703674121405751
RNF13	chr3	149815039	T	C	0.4472843450479233
RNF13	chr3	149949639	C	A	0.41333865814696485
RNF13	chr3	149831007	G	A	0.40934504792332266
RNF13	chr3	149928091	C	T	0.40934504792332266
RNF13	chr3	149960747	C	T	0.4029552715654952
RNF13	chr3	149906439	T	C	0.38298722044728434
RNF13	chr3	149908643	G	A	0.3821884984025559
RNF13	chr3	149866923	G	C	0.3817891373801917
RNF13	chr3	149941659	C	T	0.3809904153354632
RNF13	chr3	149932224	T	C	0.38059105431309903
ROR2	chr9	91734760	C	T	0.48003194888178913
ROR2	chr9	91746418	T	C	0.4788338658146965
ROR2	chr9	91744648	C	A	0.4768370607028754
ROR2	chr9	91724406	G	A	0.47084664536741216
ROR2	chr9	91948565	C	A	0.46845047923322686
ROR2	chr9	91852948	C	T	0.4676517571884984
ROR2	chr9	91949367	G	C	0.46485623003194887
ROR2	chr9	91740556	G	C	0.45926517571884984
ROR2	chr9	91877513	T	C	0.4588658146964856
ROR2	chr9	91878602	T	G	0.4588658146964856
RPE65	chr1	68433374	G	A	0.4604632587859425
RPE65	chr1	68445316	C	A	0.4584664536741214
RPE65	chr1	68447894	C	A	0.4580670926517572
RPE65	chr1	68438672	G	T	0.4560702875399361
RPE65	chr1	68442818	T	C	0.4560702875399361
RPE65	chr1	68447072	T	C	0.4556709265175719
RPE65	chr1	68428861	G	C	0.4552715654952077
RPE65	chr1	68429165	C	T	0.4552715654952077
RPE65	chr1	68436228	T	C	0.4552715654952077
RPE65	chr1	68430961	G	A	0.4536741214057508
RRAGC	chr1	38843435	T	C	0.41493610223642174
RRAGC	chr1	38859391	T	C	0.3977635782747604
RRAGC	chr1	38859187	C	G	0.3953674121405751
RRAGC	chr1	38847556	G	A	0.3897763578274761
RRAGC	chr1	38853337	C	T	0.3897763578274761
RRAGC	chr1	38846326	G	A	0.3702076677316294
RRAGC	chr1	38847215	T	C	0.3702076677316294
RRAGC	chr1	38844967	A	G	0.365815
RRAGC	chr1	38846488	G	A	0.36501597444089456
RRAGC	chr1	38850845	T	A	0.3534345047923323
RRAS	chr19	49636952	C	T	0.36940894568690097
RRAS	chr19	49636811	C	T	0.3678115015974441
RRAS	chr19	49636835	G	A	0.3678115015974441
RRAS	chr19	49636989	C	A	0.3678115015974441
RRAS	chr19	49635862	G	C	0.3250798722044728
RRAS	chr19	49637299	G	A	0.0794728
RRAS	chr19	49638247	C	A	0.048722044728434506
RRAS	chr19	49638283	G	A	0.048722044728434506
RRAS	chr19	49637232	A	C	0.0411342
RRAS2	chr11	14303855	C	A	0.46166134185303515
RRAS2	chr11	14303186	A	G	0.4604632587859425
RRAS2	chr11	14307809	C	T	0.4604632587859425
RRAS2	chr11	14356082	C	G	0.43929712460063897
RRAS2	chr11	14338889	G	A	0.41134185303514376
RRAS2	chr11	14281736	T	A	0.4069488817891374
RRAS2	chr11	14310081	C	T	0.39456869009584666
RRAS2	chr11	14308714	C	T	0.3937699680511182
RRAS2	chr11	14343405	T	C	0.393371
RRAS2	chr11	14354137	C	A	0.3889776357827476
RRM2B	chr8	102234906	A	C	0.4500798722044728
RRM2B	chr8	102227775	A	C	0.4472843450479233
RRM2B	chr8	102226399	A	C	0.4373003194888178
RRM2B	chr8	102226603	G	T	0.4373003194888178
RRM2B	chr8	102209499	G	A	0.29033546325878595
RRM2B	chr8	102214854	G	A	0.24880191693290735
RRM2B	chr8	102228011	C	T	0.2124600638977636
RRM2B	chr8	102207401	T	C	0.1733226837060703
RRM2B	chr8	102232329	G	A	0.17292332268370608
RRM2B	chr8	102206460	A	C	0.17172523961661343
RTEL1	chr20	63659310	C	T	0.43130990415335463
RTEL1	chr20	63659821	A	G	0.4309105431309904
RTEL1	chr20	63664348	A	G	0.4237220447284345
RTEL1	chr20	63660784	C	T	0.4229233226837061
RTEL1	chr20	63674855	C	T	0.4229233226837061
RTEL1	chr20	63662662	C	T	0.4221246006389776
RTEL1	chr20	63664590	C	T	0.4221246006389776
RTEL1	chr20	63664861	G	C	0.4221246006389776
RTEL1	chr20	63670627	T	C	0.4221246006389776
RTEL1	chr20	63672441	G	A	0.4221246006389776
RYR1	chr19	38550837	T	G	0.49001597444089456
RYR1	chr19	38504593	A	G	0.4840255591054313
RYR1	chr19	38501538	G	A	0.4796325878594249
RYR1	chr19	38502732	A	G	0.4796325878594249
RYR1	chr19	38504870	T	C	0.4796325878594249
RYR1	chr19	38502998	A	G	0.4792332268370607
RYR1	chr19	38503436	T	C	0.4768370607028754
RYR1	chr19	38504798	T	C	0.4768370607028754
RYR1	chr19	38466163	G	A	0.4756389776357827
RYR1	chr19	38506350	T	C	0.4756389776357827
RYR2	chr1	237077861	G	A	0.6134185303514377
RYR2	chr1	237202348	A	G	0.4956070287539936
RYR2	chr1	237192544	A	C	0.49440894568690097
RYR2	chr1	237457654	G	A	0.4932108626198083
RYR2	chr1	237058737	C	T	0.49201277955271566
RYR2	chr1	237225492	G	A	0.4884185303514377
RYR2	chr1	237172124	T	G	0.48642172523961663
RYR2	chr1	237109084	G	T	0.48562300319488816
RYR2	chr1	237829735	C	T	0.4840255591054313
RYR2	chr1	237296462	A	G	0.4836261980830671
SAA1	chr11	18269327	T	C	0.591853
SAA1	chr11	18269312	C	T	0.564297
SAA1	chr11	18269190	T	G	0.5515175718849841
SAA1	chr11	18267619	T	C	0.5327476038338658
SAA1	chr11	18267910	G	A	0.4956070287539936
SAA1	chr11	18268508	C	G	0.4776357827476038
SAA1	chr11	18268520	G	T	0.4776357827476038
SAA1	chr11	18269355	T	C	0.4756389776357827
SAA1	chr11	18269356	T	C	0.4756389776357827
SAA1	chr11	18269359	G	A	0.4752396166134185
SAMD9	chr7	93116268	C	T	0.4388977635782747
SAMD9	chr7	93117648	C	T	0.4289137380191693
SAMD9	chr7	93105138	A	G	0.42012779552715657
SAMD9	chr7	93106641	A	G	0.4181309904153354
SAMD9	chr7	93113195	C	A	0.4001597444089457
SAMD9	chr7	93114043	C	T	0.3993610223642173
SAMD9	chr7	93114260	G	T	0.3985623003194888
SAMD9	chr7	93110257	C	T	0.3973642172523962
SAMD9	chr7	93110329	T	A	0.3973642172523962
SAMD9	chr7	93108745	C	G	0.38738019169329074
SAMD9L	chr7	93131189	G	A	0.3845846645367412
SAMD9L	chr7	93139712	T	G	0.37859424920127793
SAMD9L	chr7	93138189	T	C	0.3769968051118211
SAMD9L	chr7	93147386	G	T	0.3769968051118211
SAMD9L	chr7	93140867	T	G	0.3761980830670926
SAMD9L	chr7	93135669	C	T	0.3706070287539936
SAMD9L	chr7	93133368	A	G	0.34824281150159747
SAMD9L	chr7	93130149	A	G	0.33426517571884984
SAMD9L	chr7	93147778	A	C	0.20646964856230032
SAMD9L	chr7	93146872	C	A	0.1988817891373802
SCN10A	chr3	38762127	G	A	0.4832268370607029
SCN10A	chr3	38763177	A	C	0.4772364217252396
SCN10A	chr3	38771217	C	T	0.4764376996805112
SCN10A	chr3	38768860	G	A	0.476038
SCN10A	chr3	38769206	C	T	0.4756389776357827
SCN10A	chr3	38766542	G	A	0.4744408945686901
SCN10A	chr3	38717974	A	G	0.46845047923322686
SCN10A	chr3	38723999	C	T	0.46845047923322686
SCN10A	chr3	38719015	C	A	0.4672523961661342
SCN10A	chr3	38757905	C	T	0.4660543130990415
SCN11A	chr3	38867624	T	C	0.4712460063897764
SCN11A	chr3	38868079	T	C	0.4712460063897764
SCN11A	chr3	38876150	A	C	0.47084664536741216
SCN11A	chr3	38855514	C	T	0.4704472843450479
SCN11A	chr3	38862731	G	A	0.4700479233226837
SCN11A	chr3	38901225	A	C	0.46206070287539935
SCN11A	chr3	38902235	A	G	0.46206070287539935
SCN11A	chr3	38904069	A	G	0.46206070287539935
SCN11A	chr3	38950616	A	G	0.45926517571884984
SCN11A	chr3	38951953	G	C	0.4580670926517572
SCN1A	chr2	166111383	T	C	0.4748402555910543
SCN1A	chr2	166105126	C	G	0.4728434504792332
SCN1A	chr2	166060447	C	G	0.46845047923322686
SCN1A	chr2	166080902	T	G	0.4676517571884984
SCN1A	chr2	166102995	T	C	0.4676517571884984
SCN1A	chr2	166045896	A	T	0.4672523961661342
SCN1A	chr2	166046065	G	A	0.4672523961661342
SCN1A	chr2	166046718	C	T	0.466853
SCN1A	chr2	166047150	T	C	0.466853
SCN1A	chr2	166048865	A	G	0.466853
SCN2A	chr2	165282098	A	G	0.48921725239616615
SCN2A	chr2	165340171	T	A	0.4868210862619808
SCN2A	chr2	165337455	C	A	0.4852236421725239
SCN2A	chr2	165277122	C	T	0.48482428115015974
SCN2A	chr2	165270664	G	C	0.48043130990415334
SCN2A	chr2	165289717	T	C	0.4792332268370607
SCN2A	chr2	165323140	C	T	0.4772364217252396
SCN2A	chr2	165326704	G	T	0.4772364217252396
SCN2A	chr2	165336450	T	A	0.4772364217252396
SCN2A	chr2	165320268	T	C	0.4768370607028754
SCN4A	chr17	63969381	C	T	0.472444
SCN4A	chr17	63942988	T	C	0.4560702875399361
SCN4A	chr17	63941413	T	C	0.4544728434504792
SCN4A	chr17	63943506	A	G	0.4512779552715655
SCN4A	chr17	63960325	T	C	0.4492811501597444
SCN4A	chr17	63940061	A	G	0.4464856230031949
SCN4A	chr17	63943478	G	A	0.4309105431309904
SCN4A	chr17	63952871	T	A	0.42931309904153353
SCN4A	chr17	63971347	C	T	0.3538338658146965
SCN4A	chr17	63947878	G	T	0.33905750798722045
SCN5A	chr3	38580459	C	G	0.5067891373801917
SCN5A	chr3	38606289	G	C	0.4980031948881789
SCN5A	chr3	38631094	A	G	0.49440894568690097
SCN5A	chr3	38646312	G	A	0.49201277955271566
SCN5A	chr3	38615988	G	A	0.48562300319488816
SCN5A	chr3	38615989	C	A	0.48562300319488816
SCN5A	chr3	38605134	C	T	0.4852236421725239
SCN5A	chr3	38626082	C	G	0.48482428115015974
SCN5A	chr3	38621470	T	C	0.48442492012779553
SCN5A	chr3	38622878	T	G	0.4840255591054313
SCN8A	chr12	51629035	G	T	0.4289137380191693
SCN8A	chr12	51625375	C	T	0.4285143769968051
SCN8A	chr12	51592766	C	T	0.4253194888178914
SCN8A	chr12	51789701	C	T	0.4241214057507987
SCN8A	chr12	51792038	G	A	0.4241214057507987
SCN8A	chr12	51775613	C	T	0.4237220447284345
SCN8A	chr12	51790487	T	C	0.4237220447284345
SCN8A	chr12	51799831	C	T	0.4237220447284345
SCN8A	chr12	51782451	A	G	0.4229233226837061
SCN8A	chr12	51806958	C	A	0.41573482428115016
SCN9A	chr2	166349477	C	T	0.48801916932907347
SCN9A	chr2	166349191	C	T	0.48761980830670926
SCN9A	chr2	166354142	G	A	0.48722044728434505
SCN9A	chr2	166353494	C	T	0.4868210862619808
SCN9A	chr2	166304910	G	A	0.4836261980830671
SCN9A	chr2	166290561	T	C	0.481629
SCN9A	chr2	166234859	G	T	0.48003194888178913
SCN9A	chr2	166216180	C	T	0.4776357827476038
SCN9A	chr2	166269944	A	T	0.4772364217252396
SCN9A	chr2	166256826	A	G	0.4756389776357827
SCNN1B	chr16	23376214	C	T	0.466853
SCNN1B	chr16	23341527	G	A	0.4652555910543131
SCNN1B	chr16	23376934	G	A	0.4532747603833866
SCNN1B	chr16	23364600	A	G	0.4468849840255591
SCNN1B	chr16	23379693	T	G	0.4329073482428115
SCNN1B	chr16	23362687	C	T	0.4289137380191693
SCNN1B	chr16	23377094	G	C	0.4233226837060703
SCNN1B	chr16	23357769	A	T	0.4161341853035144
SCNN1B	chr16	23350532	T	G	0.4009584664536741
SCNN1B	chr16	23350509	T	G	0.3937699680511182
SCNN1G	chr16	23195287	C	G	0.4556709265175719
SCNN1G	chr16	23204497	A	C	0.43210862619808305
SCNN1G	chr16	23194969	T	A	0.43130990415335463
SCNN1G	chr16	23206434	C	G	0.4289137380191693
SCNN1G	chr16	23207889	T	G	0.4285143769968051
SCNN1G	chr16	23216041	A	G	0.41134185303514376
SCNN1G	chr16	23216128	T	C	0.41134185303514376
SCNN1G	chr16	23216258	T	C	0.41134185303514376
SCNN1G	chr16	23199998	G	A	0.3881789137380192
SCNN1G	chr16	23194336	G	C	0.36421725239616615
SDHB	chr1	17044657	T	C	0.46206070287539935
SDHB	chr1	17045190	C	T	0.46206070287539935
SDHB	chr1	17034119	T	C	0.44009584664536744
SDHB	chr1	17051693	C	G	0.43809904153354634
SDHB	chr1	17023648	G	A	0.4376996805111822
SDHB	chr1	17050914	G	A	0.4125399361022365
SDHB	chr1	17051022	A	G	0.40415335463258784
SDHB	chr1	17040376	T	C	0.4037539936102236
SDHB	chr1	17041749	T	C	0.4033546325878594
SDHB	chr1	17048247	C	T	0.4029552715654952
SDHD	chr11	112089809	T	C	0.4241214057507987
SDHD	chr11	112087095	G	T	0.4197284345047923
SDHD	chr11	112088901	C	T	0.1501597444089457
SDHD	chr11	112091345	C	A	0.1501597444089457
SDHD	chr11	112092750	G	C	0.1501597444089457
SDHD	chr11	112094773	T	C	0.1501597444089457
SDHD	chr11	112088838	A	G	0.14976038338658146
SDHD	chr11	112095773	A	G	0.1457667731629393
SDHD	chr11	112095583	T	C	0.10103833865814696
SDHD	chr11	112093403	C	G	0.0850639
SERPINI1	chr3	167765666	A	G	0.44289137380191695
SERPINI1	chr3	167790274	T	C	0.44289137380191695
SERPINI1	chr3	167792426	A	G	0.44289137380191695
SERPINI1	chr3	167797107	T	A	0.44289137380191695
SERPINI1	chr3	167777297	A	G	0.4424920127795527
SERPINI1	chr3	167794211	T	G	0.4424920127795527
SERPINI1	chr3	167769515	A	T	0.4420926517571885
SERPINI1	chr3	167769587	G	A	0.4420926517571885
SERPINI1	chr3	167773901	A	G	0.4420926517571885
SERPINI1	chr3	167774344	T	C	0.4416932907348243
SETBP1	chr18	44720910	C	A	0.5175718849840255
SETBP1	chr18	44902020	A	G	0.5131789137380192
SETBP1	chr18	44709084	T	C	0.4984025559105431
SETBP1	chr18	45021054	A	G	0.4972044728434505
SETBP1	chr18	45013829	C	T	0.4968051118210863
SETBP1	chr18	45018198	G	T	0.4960063897763578
SETBP1	chr18	45018623	G	A	0.4960063897763578
SETBP1	chr18	44898527	G	A	0.4956070287539936
SETBP1	chr18	45017218	C	A	0.4956070287539936
SETBP1	chr18	44896899	A	G	0.4952076677316294
SETD2	chr3	47085053	C	T	0.4884185303514377
SETD2	chr3	47096763	A	G	0.4860223642172524
SETD2	chr3	47136282	C	T	0.4860223642172524
SETD2	chr3	47145013	G	T	0.4860223642172524
SETD2	chr3	47163449	G	T	0.4852236421725239
SETD2	chr3	47017833	C	T	0.48482428115015974
SETD2	chr3	47054028	A	G	0.48482428115015974
SETD2	chr3	47022946	C	A	0.48442492012779553
SETD2	chr3	47027408	T	C	0.48442492012779553
SETD2	chr3	47083895	G	A	0.4476837060702875
SETX	chr9	132352249	T	G	0.4680511182108626
SETX	chr9	132350893	T	C	0.4660543130990415
SETX	chr9	132268549	C	T	0.43370607028753994
SETX	chr9	132340799	G	A	0.40854632587859424
SETX	chr9	132337436	T	A	0.408147
SETX	chr9	132351854	T	C	0.4073482428115016
SETX	chr9	132353334	G	A	0.4073482428115016
SETX	chr9	132351638	G	C	0.4069488817891374
SETX	chr9	132276286	T	C	0.40654952076677314
SETX	chr9	132276498	C	T	0.40654952076677314
SFTPC	chr8	22162553	T	C	0.4440894568690096
SFTPC	chr8	22164370	G	A	0.43570287539936103
SFTPC	chr8	22162299	G	A	0.426518
SFTPC	chr8	22163875	C	G	0.4053514376996805
SFTPC	chr8	22163776	C	T	0.3682108626198083
SFTPC	chr8	22162380	G	A	0.3542332268370607
SFTPC	chr8	22164421	G	A	0.3522364217252396
SFTPC	chr8	22162781	C	A	0.347444
SFTPC	chr8	22164004	G	A	0.34185303514376997
SFTPC	chr8	22163524	C	A	0.2943290734824281
SH3BP2	chr4	2834901	C	T	0.4940095846645368
SH3BP2	chr4	2802749	A	G	0.4936102236421725
SH3BP2	chr4	2805182	A	G	0.4928115015974441
SH3BP2	chr4	2812971	G	T	0.4924121405750798
SH3BP2	chr4	2807172	G	C	0.4912140575079873
SH3BP2	chr4	2801621	T	C	0.49001597444089456
SH3BP2	chr4	2807881	A	G	0.48921725239616615
SH3BP2	chr4	2811118	C	T	0.48921725239616615
SH3BP2	chr4	2836036	G	C	0.48921725239616615
SH3BP2	chr4	2820562	C	A	0.4840255591054313
SHOC2	chr10	110986977	A	C	0.444888
SHOC2	chr10	110999973	T	G	0.44289137380191695
SHOC2	chr10	110979377	T	C	0.4424920127795527
SHOC2	chr10	110979602	A	G	0.4424920127795527
SHOC2	chr10	110943785	C	T	0.4373003194888178
SHOC2	chr10	111008438	T	A	0.4325079872204473
SHOC2	chr10	110926565	C	T	0.42971246006389774
SHOC2	chr10	110969617	G	A	0.42931309904153353
SHOC2	chr10	110938824	A	G	0.4289137380191693
SHOC2	chr10	110981793	C	T	0.4197284345047923
SLC12A2	chr5	128132485	T	C	0.4480830670926518
SLC12A2	chr5	128107599	A	G	0.4440894568690096
SLC12A2	chr5	128118028	C	T	0.4424920127795527
SLC12A2	chr5	128155873	G	A	0.44129392971246006
SLC12A2	chr5	128123078	A	G	0.43570287539936103
SLC12A2	chr5	128108629	A	G	0.43210862619808305
SLC12A2	chr5	128091841	T	C	0.4317092651757189
SLC12A2	chr5	128124390	A	G	0.4309105431309904
SLC12A2	chr5	128120457	C	G	0.4257188498402556
SLC12A2	chr5	128176372	A	G	0.4193290734824281
SLC12A6	chr15	34329551	C	G	0.4764376996805112
SLC12A6	chr15	34331616	T	G	0.4740415335463259
SLC12A6	chr15	34329239	T	C	0.4692492012779553
SLC12A6	chr15	34236747	G	A	0.4516773162939297
SLC12A6	chr15	34250854	G	A	0.4500798722044728
SLC12A6	chr15	34254058	A	G	0.4476837060702875
SLC12A6	chr15	34332237	G	T	0.4440894568690096
SLC12A6	chr15	34332362	T	C	0.44369009584664537
SLC12A6	chr15	34249175	T	C	0.44289137380191695
SLC12A6	chr15	34251989	T	G	0.44289137380191695
SLC1A3	chr5	36670558	T	C	0.4940095846645368
SLC1A3	chr5	36672142	T	C	0.4904153354632588
SLC1A3	chr5	36676421	A	G	0.48801916932907347
SLC1A3	chr5	36676465	T	C	0.48761980830670926
SLC1A3	chr5	36674998	G	A	0.48642172523961663
SLC1A3	chr5	36676059	T	C	0.48562300319488816
SLC1A3	chr5	36678173	T	C	0.48482428115015974
SLC1A3	chr5	36673136	G	A	0.4732428115015974
SLC1A3	chr5	36673135	T	C	0.4728434504792332
SLC1A3	chr5	36674416	C	T	0.4728434504792332
SLC2A2	chr3	171014810	G	A	0.4193290734824281
SLC2A2	chr3	170998041	G	A	0.4169329073482428
SLC2A2	chr3	171009562	G	A	0.4125399361022365
SLC2A2	chr3	171016649	A	G	0.41214057507987223
SLC2A2	chr3	171016588	T	C	0.4089456869009585
SLC2A2	chr3	171017310	G	A	0.3985623003194888
SLC2A2	chr3	171007094	T	C	0.3837859424920127
SLC2A2	chr3	171025958	T	A	0.2919329073482428
SLC2A2	chr3	171022282	G	C	0.29113418530351437
SLC2A2	chr3	171003442	G	T	0.28913738019169327
SLC40A1	chr2	189571446	A	T	0.45726837060702874
SLC40A1	chr2	189577505	G	C	0.4189297124600639
SLC40A1	chr2	189580350	T	G	0.40934504792332266
SLC40A1	chr2	189579473	G	A	0.40654952076677314
SLC40A1	chr2	189578578	C	T	0.4029552715654952
SLC40A1	chr2	189578167	C	T	0.4013578274760383
SLC40A1	chr2	189577426	G	T	0.39057507987220447
SLC40A1	chr2	189567551	C	G	0.38857827476038337
SLC40A1	chr2	189576591	A	G	0.38698083067092653
SLC40A1	chr2	189566005	A	G	0.38298722044728434
SMAD4	chr18	51055231	C	A	0.4588658146964856
SMAD4	chr18	51049019	T	C	0.45726837060702874
SMAD4	chr18	51050721	G	A	0.45726837060702874
SMAD4	chr18	51077033	T	C	0.45487220447284343
SMAD4	chr18	51039183	C	T	0.4536741214057508
SMAD4	chr18	51084461	A	C	0.4532747603833866
SMAD4	chr18	51051412	G	C	0.4520766773162939
SMAD4	chr18	51046270	C	T	0.4516773162939297
SMAD4	chr18	51045117	T	G	0.41773162939297126
SMAD4	chr18	51045002	T	C	0.4153354632587859
SMARCA4	chr19	10976770	T	G	0.5031948881789138
SMARCA4	chr19	10965030	A	G	0.5003993610223643
SMARCA4	chr19	11025539	C	G	0.4984025559105431
SMARCA4	chr19	11017920	A	G	0.4968051118210863
SMARCA4	chr19	11030027	T	C	0.49640575079872207
SMARCA4	chr19	11008596	G	C	0.4960063897763578
SMARCA4	chr19	11037018	T	G	0.4936102236421725
SMARCA4	chr19	11037437	C	G	0.48921725239616615
SMARCA4	chr19	11027491	G	C	0.4884185303514377
SMARCA4	chr19	11028960	G	T	0.48722044728434505
SMO	chr7	129203328	C	T	0.4860223642172524
SMO	chr7	129198818	C	A	0.4788338658146965
SMO	chr7	129202732	G	A	0.4257188498402556
SMO	chr7	129213216	A	G	0.375
SMO	chr7	129206628	A	G	0.36261980830670926
SMO	chr7	129205436	G	C	0.36222044728434505
SMO	chr7	129205484	G	A	0.36222044728434505
SMO	chr7	129206066	T	C	0.3618210862619808
SMO	chr7	129205177	C	T	0.36142172523961663
SMO	chr7	129205861	C	T	0.36142172523961663
SNCA	chr4	89747268	C	A	0.505591
SNCA	chr4	89790619	T	C	0.5
SNCA	chr4	89821488	G	C	0.4852236421725239
SNCA	chr4	89818388	C	A	0.4824281150159744
SNCA	chr4	89816176	G	A	0.48043130990415334
SNCA	chr4	89725735	G	A	0.4720447284345048
SNCA	chr4	89744890	C	T	0.47084664536741216
SNCA	chr4	89814855	A	C	0.46006389776357826
SNCA	chr4	89815576	A	G	0.46006389776357826
SNCA	chr4	89803718	G	A	0.4596645367412141
SNTA1	chr20	33415072	G	C	0.4768370607028754
SNTA1	chr20	33413486	A	G	0.476038
SNTA1	chr20	33423045	T	C	0.46884984025559107
SNTA1	chr20	33434445	A	C	0.46445686900958466
SNTA1	chr20	33411689	T	C	0.4520766773162939
SNTA1	chr20	33427230	G	A	0.4460862619808307
SNTA1	chr20	33416138	C	T	0.4376996805111822
SNTA1	chr20	33438544	C	G	0.43410543130990414
SNTA1	chr20	33412545	A	G	0.4217252396166134
SNTA1	chr20	33416168	T	C	0.4193290734824281
SOD1	chr21	31665169	A	T	0.45926517571884984
SOD1	chr21	31662579	G	A	0.39496805111821087
SOD1	chr21	31667716	A	G	0.3498402555910543
SOD1	chr21	31665251	A	G	0.3478434504792332
SOD1	chr21	31667849	C	T	0.3450479233226837
SOD1	chr21	31668058	C	T	0.3450479233226837
SOD1	chr21	31667007	A	G	0.32987220447284343
SOD1	chr21	31660688	C	G	0.30431309904153353
SOD1	chr21	31660675	C	A	0.14017571884984026
SOD1	chr21	31667691	T	G	0.0591054
SOS1	chr2	39107569	T	G	0.4189297124600639
SOS1	chr2	39066875	C	T	0.4097444089456869
SOS1	chr2	38985496	T	C	0.4045527156549521
SOS1	chr2	39078164	G	A	0.3765974440894569
SOS1	chr2	39020148	T	C	0.3734025559105431
SOS1	chr2	39104952	A	C	0.33985623003194887
SOS1	chr2	39015562	C	T	0.33626198083067094
SOS1	chr2	39057741	T	C	0.3274760383386581
SOS1	chr2	39057521	A	G	0.3262779552715655
SOS1	chr2	39044588	T	C	0.3258785942492013
SOX10	chr22	37973020	C	T	0.46126198083067094
SOX10	chr22	37975321	C	T	0.46086261980830673
SOX10	chr22	37975389	G	C	0.46086261980830673
SOX10	chr22	37975032	C	T	0.4440894568690096
SOX10	chr22	37973969	A	G	0.3929712460063898
SOX10	chr22	37983767	G	A	0.13777955271565495
SOX10	chr22	37979832	C	G	0.13099041533546327
SOX10	chr22	37975926	A	C	0.1042332268370607
SOX10	chr22	37976624	G	T	0.0754792
SOX10	chr22	37982079	A	G	0.0666933
SPAST	chr2	32102685	G	A	0.4852236421725239
SPAST	chr2	32089404	A	T	0.472444
SPAST	chr2	32120494	T	C	0.47084664536741216
SPAST	chr2	32093737	G	A	0.4704472843450479
SPAST	chr2	32111610	A	G	0.46845047923322686
SPAST	chr2	32090954	T	C	0.46086261980830673
SPAST	chr2	32101168	C	T	0.4604632587859425
SPAST	chr2	32101283	A	C	0.46006389776357826
SPAST	chr2	32099066	G	A	0.4588658146964856
SPAST	chr2	32076562	G	A	0.4584664536741214
SPINK1	chr5	147826276	G	T	0.4784345047923323
SPINK1	chr5	147825029	G	A	0.4768370607028754
SPINK1	chr5	147828480	T	C	0.3825878594249202
SPINK1	chr5	147826351	C	G	0.3757987220447284
SPINK1	chr5	147826863	G	C	0.161741
SPINK1	chr5	147824629	G	A	0.15694888178913738
SPINK1	chr5	147825184	A	C	0.15215654952076677
SPINK1	chr5	147828042	G	A	0.0810703
SPINK1	chr5	147831618	C	T	0.0634984
SPINK1	chr5	147827932	T	A	0.0539137
SPOP	chr17	49608827	A	G	0.49201277955271566
SPOP	chr17	49617610	T	C	0.4812300319488818
SPOP	chr17	49650737	T	C	0.4796325878594249
SPOP	chr17	49642736	T	C	0.4700479233226837
SPOP	chr17	49670286	C	T	0.43690095846645366
SPOP	chr17	49662162	C	G	0.4245207667731629
SPOP	chr17	49640369	A	T	0.420927
SPOP	chr17	49640826	A	G	0.3813897763578275
SPOP	chr17	49634976	T	C	0.3718051118210863
SPOP	chr17	49607688	T	G	0.33785942492012777
SPTAN1	chr9	128578531	T	A	0.3897763578274761
SPTAN1	chr9	128568240	C	G	0.38937699680511184
SPTAN1	chr9	128598471	C	T	0.38857827476038337
SPTAN1	chr9	128573394	A	G	0.3881789137380192
SPTAN1	chr9	128575564	A	G	0.38777955271565495
SPTAN1	chr9	128619583	C	G	0.38738019169329074
SPTAN1	chr9	128614901	C	T	0.38698083067092653
SPTAN1	chr9	128569041	C	T	0.3845846645367412
SPTAN1	chr9	128575110	C	T	0.38338658146964855
SPTAN1	chr9	128584890	C	T	0.38298722044728434
SPTBN2	chr11	66715794	A	G	0.4704472843450479
SPTBN2	chr11	66683713	G	A	0.4420926517571885
SPTBN2	chr11	66688916	T	C	0.44129392971246006
SPTBN2	chr11	66691225	C	T	0.42971246006389774
SPTBN2	chr11	66718672	T	C	0.40854632587859424
SPTBN2	chr11	66701561	T	C	0.356629
SPTBN2	chr11	66726354	C	T	0.31070287539936103
SPTBN2	chr11	66700998	A	G	0.30910543130990414
SPTBN2	chr11	66683707	C	T	0.2779552715654952
SPTBN2	chr11	66713793	C	T	0.1988817891373802
SPTLC1	chr9	92072959	A	C	0.4373003194888178
SPTLC1	chr9	92102472	A	C	0.3981629392971246
SPTLC1	chr9	92076823	T	C	0.3925718849840256
SPTLC1	chr9	92102040	A	G	0.39217252396166136
SPTLC1	chr9	92107870	C	A	0.39057507987220447
SPTLC1	chr9	92068692	T	C	0.38857827476038337
SPTLC1	chr9	92085042	G	T	0.3865814696485623
SPTLC1	chr9	92073028	C	T	0.384185
SPTLC1	chr9	92083084	A	G	0.3837859424920127
SPTLC1	chr9	92037864	T	G	0.38338658146964855
SPTSSA	chr14	34458808	A	G	0.4205271565495208
SPTSSA	chr14	34452694	A	C	0.3706070287539936
SPTSSA	chr14	34457306	C	T	0.3698083067092652
SPTSSA	chr14	34461317	C	T	0.3678115015974441
SPTSSA	chr14	34461640	C	T	0.365815
SPTSSA	chr14	34439242	C	G	0.33586261980830673
SPTSSA	chr14	34439688	G	A	0.33586261980830673
SPTSSA	chr14	34452926	A	C	0.3354632587859425
SPTSSA	chr14	34442955	G	T	0.3250798722044728
SPTSSA	chr14	34446504	T	C	0.3218849840255591
SRC	chr20	37347695	G	A	0.3662140575079873
SRC	chr20	37386696	T	C	0.33785942492012777
SRC	chr20	37352001	G	C	0.33226837060702874
SRC	chr20	37350945	C	G	0.3258785942492013
SRC	chr20	37378728	T	C	0.323482
SRC	chr20	37378934	G	A	0.3230830670926518
SRC	chr20	37376872	A	G	0.3222843450479233
SRC	chr20	37377377	C	T	0.3222843450479233
SRC	chr20	37362389	T	C	0.3210862619808307
SRC	chr20	37376934	G	A	0.3210862619808307
SRCAP	chr16	30714927	C	T	0.36301916932907347
SRCAP	chr16	30728598	T	C	0.36261980830670926
SRCAP	chr16	30703096	T	C	0.3462460063897764
SRCAP	chr16	30735501	C	A	0.3426517571884984
SRCAP	chr16	30707552	C	T	0.13298722044728434
SRCAP	chr16	30733505	C	T	0.081869
SRCAP	chr16	30700245	T	C	0.0782748
SRCAP	chr16	30719951	G	C	0.0782748
SRCAP	chr16	30734655	C	T	0.0782748
SRCAP	chr16	30713831	G	A	0.0754792
STAT1	chr2	190973788	G	A	0.4692492012779553
STAT1	chr2	190973115	T	C	0.46845047923322686
STAT1	chr2	190970870	T	G	0.4676517571884984
STAT1	chr2	190972045	T	C	0.4652555910543131
STAT1	chr2	191008827	A	T	0.4524760383386581
STAT1	chr2	190985373	A	G	0.4404952076677317
STAT1	chr2	190990795	T	C	0.4404952076677317
STAT1	chr2	191004437	G	A	0.44009584664536744
STAT1	chr2	191002606	C	T	0.43929712460063897
STAT1	chr2	191013928	C	G	0.43570287539936103
STAT3	chr17	42375526	A	G	0.4604632587859425
STAT3	chr17	42355962	A	C	0.4556709265175719
STAT3	chr17	42367872	A	G	0.454073
STAT3	chr17	42374255	T	C	0.4508785942492013
STAT3	chr17	42345817	C	G	0.4460862619808307
STAT3	chr17	42344006	C	T	0.44568690095846647
STAT3	chr17	42346255	T	C	0.44568690095846647
STAT3	chr17	42343372	G	A	0.44528753993610226
STAT3	chr17	42379743	G	T	0.4444888178913738
STAT3	chr17	42378877	G	T	0.4440894568690096
TARDBP	chr1	11012828	C	T	0.3442492012779553
TARDBP	chr1	11019020	A	G	0.3442492012779553
TARDBP	chr1	11014363	G	A	0.2679712460063898
TARDBP	chr1	11019356	T	A	0.26477635782747605
TARDBP	chr1	11014193	A	G	0.25559105431309903
TARDBP	chr1	11019522	A	C	0.1849041533546326
TARDBP	chr1	11014525	A	G	0.16573482428115016
TARDBP	chr1	11012817	C	A	0.1505591054313099
TARDBP	chr1	11012838	C	T	0.1505591054313099
TARDBP	chr1	11013266	A	C	0.10902555910543132
TBL1XR1	chr3	177180624	A	G	0.4764376996805112
TBL1XR1	chr3	177166939	A	G	0.476038
TBL1XR1	chr3	177174966	T	C	0.4752396166134185
TBL1XR1	chr3	177175748	A	G	0.4752396166134185
TBL1XR1	chr3	177195720	C	A	0.4752396166134185
TBL1XR1	chr3	177180486	C	A	0.4748402555910543
TBL1XR1	chr3	177193683	T	C	0.4736421725239617
TBL1XR1	chr3	177140768	G	A	0.4728434504792332
TBL1XR1	chr3	177169980	T	C	0.4716453674121406
TBL1XR1	chr3	177151190	G	A	0.46845047923322686
TBX5	chr12	114378555	C	T	0.4604632587859425
TBX5	chr12	114359288	G	T	0.45487220447284343
TBX5	chr12	114359501	A	G	0.4544728434504792
TBX5	chr12	114364955	G	A	0.454073
TBX5	chr12	114383466	A	G	0.4536741214057508
TBX5	chr12	114392895	G	A	0.4532747603833866
TBX5	chr12	114363967	G	A	0.4528753993610224
TBX5	chr12	114388473	A	T	0.4504792332268371
TBX5	chr12	114388472	A	T	0.4500798722044728
TBX5	chr12	114391130	G	T	0.4496805111821086
TEK	chr9	27128864	G	A	0.4912140575079873
TEK	chr9	27152310	T	C	0.48562300319488816
TEK	chr9	27152726	C	A	0.48442492012779553
TEK	chr9	27152630	T	C	0.48083067092651754
TEK	chr9	27213774	C	T	0.48043130990415334
TEK	chr9	27151396	G	A	0.4796325878594249
TEK	chr9	27197675	G	T	0.4792332268370607
TEK	chr9	27214023	C	T	0.4788338658146965
TEK	chr9	27193543	T	C	0.478035
TEK	chr9	27200268	A	G	0.4768370607028754
TGFBR1	chr9	99113507	A	C	0.4552715654952077
TGFBR1	chr9	99106460	G	A	0.426518
TGFBR1	chr9	99150189	A	G	0.420927
TGFBR1	chr9	99140545	T	A	0.4197284345047923
TGFBR1	chr9	99153883	T	G	0.4193290734824281
TGFBR1	chr9	99152105	G	A	0.41373801916932906
TGFBR1	chr9	99146083	T	G	0.4009584664536741
TGFBR1	chr9	99138665	T	C	0.4005591054313099
TGFBR1	chr9	99111125	C	T	0.393371
TGFBR1	chr9	99120746	G	C	0.38738019169329074
TMC1	chr9	72597302	A	G	0.47084664536741216
TMC1	chr9	72753609	G	A	0.46884984025559107
TMC1	chr9	72573309	G	T	0.466853
TMC1	chr9	72566595	T	C	0.46645367412140576
TMC1	chr9	72596687	C	T	0.46485623003194887
TMC1	chr9	72614332	A	G	0.46086261980830673
TMC1	chr9	72529485	G	A	0.4604632587859425
TMC1	chr9	72685050	T	C	0.46006389776357826
TMC1	chr9	72535459	C	G	0.4588658146964856
TMC1	chr9	72639862	G	A	0.4588658146964856
TMEM63B	chr6	44146179	T	G	0.4868210862619808
TMEM63B	chr6	44140829	G	A	0.4836261980830671
TMEM63B	chr6	44138760	T	C	0.46445686900958466
TMEM63B	chr6	44147830	G	A	0.46126198083067094
TMEM63B	chr6	44153479	T	C	0.4552715654952077
TMEM63B	chr6	44153533	C	T	0.4544728434504792
TMEM63B	chr6	44137081	C	T	0.4472843450479233
TMEM63B	chr6	44136658	T	C	0.4440894568690096
TMEM63B	chr6	44137144	A	G	0.44129392971246006
TMEM63B	chr6	44139875	A	G	0.44089456869009586
TNFRSF1A	chr12	6336163	G	C	0.48083067092651754
TNFRSF1A	chr12	6336816	A	C	0.4257188498402556
TNFRSF1A	chr12	6330304	A	G	0.40654952076677314
TNFRSF1A	chr12	6338356	G	A	0.38578274760383385
TNFRSF1A	chr12	6330843	T	C	0.3789936102236422
TNFRSF1A	chr12	6341779	T	C	0.3777955271565495
TNFRSF1A	chr12	6333180	A	G	0.33825878594249204
TNFRSF1A	chr12	6338271	C	T	0.3286741214057508
TNFRSF1A	chr12	6339949	C	T	0.2943290734824281
TNFRSF1A	chr12	6337611	G	A	0.28993610223642174
TNPO2	chr19	12700565	T	C	0.396965
TNPO2	chr19	12700231	T	C	0.3897763578274761
TNPO2	chr19	12712352	G	C	0.28434504792332266
TNPO2	chr19	12708447	A	T	0.1873003194888179
TNPO2	chr19	12722409	T	C	0.15495207667731628
TNPO2	chr19	12710096	C	G	0.15175718849840256
TNPO2	chr19	12718883	G	A	0.15175718849840256
TNPO2	chr19	12718649	C	G	0.15135782747603835
TNPO2	chr19	12701355	A	G	0.1509584664536741
TNPO2	chr19	12712225	C	T	0.1509584664536741
TP53	chr17	7676483	G	C	0.46166134185303515
TP53	chr17	7676154	G	C	0.4544728434504792
TP53	chr17	7679695	C	G	0.3214856230031949
TP53	chr17	7679765	G	A	0.3210862619808307
TP53	chr17	7685242	A	G	0.3210862619808307
TP53	chr17	7685152	A	T	0.32068690095846647
TP53	chr17	7685993	G	C	0.31789137380191695
TP53	chr17	7684581	T	C	0.30670926517571884
TP53	chr17	7677806	A	G	0.30630990415335463
TP53	chr17	7674089	A	C	0.26437699680511184
TP63	chr3	189718238	A	T	0.5143769968051118
TP63	chr3	189715338	C	T	0.5067891373801917
TP63	chr3	189718027	G	A	0.505591
TP63	chr3	189718069	C	A	0.5051916932907349
TP63	chr3	189723384	G	A	0.5051916932907349
TP63	chr3	189721190	A	G	0.5047923322683706
TP63	chr3	189719632	G	A	0.5043929712460063
TP63	chr3	189720900	T	C	0.5043929712460063
TP63	chr3	189719279	G	T	0.5039936102236422
TP63	chr3	189719273	C	T	0.5035942492012779
TPM2	chr9	35686410	T	G	0.4580670926517572
TPM2	chr9	35689376	T	C	0.4480830670926518
TPM2	chr9	35683885	A	T	0.4416932907348243
TPM2	chr9	35686379	G	A	0.4077476038338658
TPM2	chr9	35683476	C	G	0.3310702875399361
TPM2	chr9	35687559	G	C	0.28434504792332266
TPM2	chr9	35686393	G	A	0.28394568690095845
TPM2	chr9	35686957	A	T	0.14057507987220447
TPM2	chr9	35687058	T	C	0.14057507987220447
TPM2	chr9	35688938	G	A	0.10902555910543132
TPM3	chr1	154184614	T	C	0.49440894568690097
TPM3	chr1	154188389	G	A	0.41573482428115016
TPM3	chr1	154162081	A	C	0.3953674121405751
TPM3	chr1	154176653	G	A	0.38298722044728434
TPM3	chr1	154178435	A	G	0.3662140575079873
TPM3	chr1	154185911	T	C	0.3590255591054313
TPM3	chr1	154169432	A	G	0.35583067092651754
TPM3	chr1	154177291	T	C	0.3007188498402556
TPM3	chr1	154164689	C	T	0.2987220447284345
TPM3	chr1	154169789	T	C	0.2987220447284345
TREX1	chr3	48467186	T	C	0.4353035143769968
TREX1	chr3	48466268	T	C	0.18929712460063897
TREX1	chr3	48467567	G	A	0.0670927
TREX1	chr3	48467637	T	C	0.0646965
TREX1	chr3	48467117	T	C	0.0175719
TRPA1	chr8	72051061	A	G	0.4884185303514377
TRPA1	chr8	72053767	G	A	0.4740415335463259
TRPA1	chr8	72053889	A	G	0.4740415335463259
TRPA1	chr8	72054984	C	A	0.4740415335463259
TRPA1	chr8	72054317	A	G	0.4728434504792332
TRPA1	chr8	72054520	T	G	0.4728434504792332
TRPA1	chr8	72049017	G	A	0.4720447284345048
TRPA1	chr8	72070625	G	A	0.45726837060702874
TRPA1	chr8	72065200	T	A	0.4524760383386581
TRPA1	chr8	72069684	T	C	0.4520766773162939
TRPM4	chr19	49172482	G	A	0.4532747603833866
TRPM4	chr19	49188112	T	A	0.4464856230031949
TRPM4	chr19	49188565	T	C	0.4464856230031949
TRPM4	chr19	49189861	A	G	0.4432907348242811
TRPM4	chr19	49193800	T	C	0.43929712460063897
TRPM4	chr19	49189116	C	G	0.4388977635782747
TRPM4	chr19	49181102	A	G	0.4376996805111822
TRPM4	chr19	49180256	C	A	0.4373003194888178
TRPM4	chr19	49186417	G	A	0.4373003194888178
TRPM4	chr19	49178686	C	T	0.4361022364217253
TRPV3	chr17	3553441	T	C	0.49161341853035145
TRPV3	chr17	3526977	A	G	0.4852236421725239
TRPV3	chr17	3513261	C	A	0.46166134185303515
TRPV3	chr17	3526009	A	G	0.46006389776357826
TRPV3	chr17	3532641	C	A	0.46006389776357826
TRPV3	chr17	3529308	T	C	0.454073
TRPV3	chr17	3532397	C	T	0.4536741214057508
TRPV3	chr17	3515353	G	A	0.4504792332268371
TRPV3	chr17	3516395	C	T	0.4488817891373802
TRPV3	chr17	3517724	A	G	0.4464856230031949
TRPV4	chr12	109783826	G	C	0.4824281150159744
TRPV4	chr12	109790160	C	T	0.4712460063897764
TRPV4	chr12	109788118	C	G	0.46405750798722045
TRPV4	chr12	109788991	A	G	0.46285942492012777
TRPV4	chr12	109786369	A	G	0.4564696485623003
TRPV4	chr12	109828470	G	A	0.4536741214057508
TRPV4	chr12	109804776	A	G	0.4388977635782747
TRPV4	chr12	109795721	A	G	0.4325079872204473
TRPV4	chr12	109787117	A	C	0.41413738019169327
TRPV4	chr12	109805275	C	G	0.4089456869009585
TSHR	chr14	80998557	T	C	0.5139776357827476
TSHR	chr14	80997935	A	G	0.5119808306709265
TSHR	chr14	80978777	C	T	0.5087859424920128
TSHR	chr14	80981938	C	G	0.5083865814696485
TSHR	chr14	80982038	T	G	0.5063897763578274
TSHR	chr14	80991444	G	A	0.505591
TSHR	chr14	80991596	G	A	0.5047923322683706
TSHR	chr14	80998142	A	G	0.4852236421725239
TSHR	chr14	80995128	T	C	0.4840255591054313
TSHR	chr14	80995939	T	C	0.4836261980830671
TTR	chr18	31592513	G	T	0.4488817891373802
TTR	chr18	31593717	C	G	0.4225239616613419
TTR	chr18	31597008	T	G	0.41134185303514376
TTR	chr18	31596497	C	A	0.4057507987220447
TTR	chr18	31596910	G	C	0.4017571884984026
TTR	chr18	31593832	A	G	0.38698083067092653
TTR	chr18	31598416	T	G	0.176518
TTR	chr18	31597868	T	C	0.16813099041533547
TTR	chr18	31598550	G	C	0.1154153354632588
TTR	chr18	31592074	A	G	0.0990415
TUBB2B	chr6	3226966	T	G	0.1904952076677316
TUBB2B	chr6	3225525	C	A	0.16293929712460065
TUBB2B	chr6	3226803	G	A	0.15774760383386582
TUBB2B	chr6	3226739	C	T	0.0395367
TUBB2B	chr6	3226849	C	A	0.0371406
TUBB2B	chr6	3227293	G	C	0.0335463
TUBB2B	chr6	3226850	T	C	0.017172523961661343
TUBB4A	chr19	6494904	C	G	0.43650159744408945
TUBB4A	chr19	6495725	A	G	0.4325079872204473
TUBB4A	chr19	6494491	T	C	0.4153354632587859
TUBB4A	chr19	6494360	G	C	0.3654153354632588
TUBB4A	chr19	6495053	C	G	0.36142172523961663
TUBB4A	chr19	6500881	G	T	0.31269968051118213
TUBB4A	chr19	6501987	C	T	0.2188498402555911
TUBB4A	chr19	6502126	C	A	0.2104632587859425
TUBB4A	chr19	6499426	G	A	0.17012779552715654
TUBB4A	chr19	6495068	G	C	0.161741
TWIST2	chr2	238890060	G	A	0.5043929712460063
TWIST2	chr2	238874016	T	C	0.5011980830670927
TWIST2	chr2	238889751	G	T	0.5011980830670927
TWIST2	chr2	238898951	A	G	0.5003993610223643
TWIST2	chr2	238886466	C	T	0.4976038338658147
TWIST2	chr2	238884695	C	T	0.4972044728434505
TWIST2	chr2	238884994	T	A	0.49640575079872207
TWIST2	chr2	238900075	G	A	0.48562300319488816
TWIST2	chr2	238887130	T	C	0.481629
TWIST2	chr2	238900402	T	C	0.481629
UBTF	chr17	44205669	C	T	0.4261182108626198
UBTF	chr17	44210151	C	T	0.4013578274760383
UBTF	chr17	44212647	G	A	0.4009584664536741
UBTF	chr17	44217094	A	G	0.319888
UBTF	chr17	44216830	G	C	0.3194888178913738
UBTF	chr17	44216847	G	A	0.3194888178913738
UBTF	chr17	44216969	A	C	0.3194888178913738
UBTF	chr17	44217354	G	A	0.3194888178913738
UBTF	chr17	44210760	T	G	0.15575079872204473
UBTF	chr17	44211293	G	A	0.0894569
UMOD	chr16	20348779	G	A	0.42971246006389774
UMOD	chr16	20344843	A	G	0.4277156549520767
UMOD	chr16	20346076	G	A	0.3518370607028754
UMOD	chr16	20347945	G	T	0.33706070287539935
UMOD	chr16	20339909	G	A	0.3238817891373802
UMOD	chr16	20340615	G	A	0.31150159744408945
UMOD	chr16	20341434	A	G	0.29313099041533547
UMOD	chr16	20341805	G	A	0.29313099041533547
UMOD	chr16	20334293	G	A	0.29073482428115016
UMOD	chr16	20335834	G	A	0.28753993610223644
UNC13A	chr19	17651527	C	G	0.4776357827476038
UNC13A	chr19	17646944	T	G	0.46126198083067094
UNC13A	chr19	17661907	C	T	0.4416932907348243
UNC13A	chr19	17610658	C	T	0.4396964856230032
UNC13A	chr19	17603777	A	G	0.4361022364217253
UNC13A	chr19	17628521	C	T	0.4277156549520767
UNC13A	chr19	17663771	A	G	0.4229233226837061
UNC13A	chr19	17646893	C	G	0.411741
UNC13A	chr19	17658699	C	T	0.4073482428115016
UNC13A	chr19	17647011	C	A	0.4045527156549521
VAPB	chr20	58449485	T	C	0.48801916932907347
VAPB	chr20	58404360	G	T	0.4624600638977635
VAPB	chr20	58417174	A	G	0.4624600638977635
VAPB	chr20	58407613	G	A	0.46126198083067094
VAPB	chr20	58438043	G	A	0.46086261980830673
VAPB	chr20	58419345	C	G	0.4604632587859425
VAPB	chr20	58407883	C	G	0.45926517571884984
VAPB	chr20	58422300	G	C	0.4588658146964856
VAPB	chr20	58409038	T	G	0.4580670926517572
VAPB	chr20	58409296	C	A	0.45726837060702874
VCAN	chr5	83543646	T	A	0.5119808306709265
VCAN	chr5	83539726	A	G	0.5111821086261981
VCAN	chr5	83539905	T	A	0.5111821086261981
VCAN	chr5	83537550	A	G	0.5107827476038339
VCAN	chr5	83536320	C	G	0.5103833865814696
VCAN	chr5	83538811	T	C	0.509185
VCAN	chr5	83549592	C	G	0.5079872204472844
VCAN	chr5	83549595	T	G	0.5079872204472844
VCAN	chr5	83550110	T	A	0.5075878594249201
VCAN	chr5	83550992	G	A	0.5075878594249201
VHL	chr3	10150259	G	A	0.4033546325878594
VHL	chr3	10149535	C	G	0.4017571884984026
VHL	chr3	10144763	A	T	0.38777955271565495
VHL	chr3	10144830	T	A	0.3853833865814696
VHL	chr3	10148977	A	G	0.3570287539936102
VHL	chr3	10148245	T	C	0.2124600638977636
VHL	chr3	10145950	G	T	0.21166134185303517
VHL	chr3	10145330	A	G	0.2108626198083067
VHL	chr3	10146744	T	G	0.2108626198083067
VHL	chr3	10147809	G	A	0.17691693290734825
VPS4A	chr16	69315835	T	C	0.4460862619808307
VPS4A	chr16	69313796	A	G	0.36701277955271566
VPS4A	chr16	69321060	A	G	0.3570287539936102
VPS4A	chr16	69315882	T	C	0.34145367412140576
VPS4A	chr16	69321770	G	T	0.3314696485623003
VPS4A	chr16	69316132	A	C	0.28993610223642174
VPS4A	chr16	69316166	C	G	0.28993610223642174
VPS4A	chr16	69322057	T	C	0.2751597444089457
VPS4A	chr16	69321326	G	T	0.2743610223642173
VPS4A	chr16	69317066	G	A	0.23043130990415336
VWF	chr12	6063227	T	C	0.4924121405750798
VWF	chr12	5988789	G	C	0.478035
VWF	chr12	5989691	A	G	0.4748402555910543
VWF	chr12	5988799	C	T	0.4744408945686901
VWF	chr12	5989286	T	C	0.4740415335463259
VWF	chr12	5990372	T	C	0.4740415335463259
VWF	chr12	5991319	A	G	0.4740415335463259
VWF	chr12	5991630	C	T	0.4720447284345048
VWF	chr12	5991429	G	T	0.47084664536741216
VWF	chr12	5995702	G	A	0.47084664536741216
WT1	chr11	32407553	C	T	0.45726837060702874
WT1	chr11	32413080	G	A	0.454073
WT1	chr11	32406630	A	T	0.4536741214057508
WT1	chr11	32405882	T	G	0.4524760383386581
WT1	chr11	32406277	G	A	0.4524760383386581
WT1	chr11	32422601	G	A	0.4524760383386581
WT1	chr11	32421090	A	G	0.4504792332268371
WT1	chr11	32422829	T	C	0.4496805111821086
WT1	chr11	32416368	T	G	0.4492811501597444
WT1	chr11	32422474	A	G	0.448482
YWHAG	chr7	76351629	G	C	0.4748402555910543
YWHAG	chr7	76343630	T	C	0.4716453674121406
YWHAG	chr7	76331851	T	A	0.4480830670926518
YWHAG	chr7	76357473	T	A	0.4233226837060703
YWHAG	chr7	76329871	G	A	0.4229233226837061
YWHAG	chr7	76348912	C	A	0.4229233226837061
YWHAG	chr7	76356056	A	G	0.4229233226837061
YWHAG	chr7	76332330	T	C	0.4225239616613419
YWHAG	chr7	76346269	C	T	0.4225239616613419
YWHAG	chr7	76346460	A	T	0.3993610223642173
ZBTB20	chr3	114390981	C	T	0.4824281150159744
ZBTB20	chr3	114396622	T	A	0.48043130990415334
ZBTB20	chr3	114393209	G	A	0.4732428115015974
ZBTB20	chr3	114392331	G	A	0.472444
ZBTB20	chr3	114391708	C	T	0.4716453674121406
ZBTB20	chr3	114396187	T	C	0.4700479233226837
ZBTB20	chr3	114390731	T	C	0.4692492012779553
ZBTB20	chr3	114385380	G	A	0.463259
ZBTB20	chr3	114387229	G	A	0.46166134185303515
ZBTB20	chr3	114387406	G	A	0.46006389776357826
ZIC1	chr3	147416245	A	G	0.4680511182108626
ZIC1	chr3	147416252	A	G	0.2987220447284345
ZIC1	chr3	147413715	G	A	0.19568690095846644
ZIC1	chr3	147414804	A	T	0.0870607
ZIC1	chr3	147412095	G	A	0.047524
ZIC1	chr3	147412982	A	T	0.026357827476038338
ZIC1	chr3	147416447	C	T	0.025159744408945688
ZIC1	chr3	147411486	C	T	0.022364217252396165
ZIC1	chr3	147415201	C	T	0.022364217252396165
ZNF408	chr11	46702053	G	A	0.365815
ZNF408	chr11	46703646	C	T	0.24440894568690097
ZNF408	chr11	46702518	G	C	0.2072683706070287
ZNF408	chr11	46701966	C	T	0.20567092651757188
ZNF408	chr11	46702739	C	G	0.12779552715654952
ZNF408	chr11	46701181	T	C	0.00199681
ZNRF3	chr22	29050623	A	C	0.4940095846645368
ZNRF3	chr22	29044704	A	C	0.4928115015974441
ZNRF3	chr22	28984267	T	C	0.4924121405750798
ZNRF3	chr22	29039409	C	A	0.49201277955271566
ZNRF3	chr22	29008663	A	G	0.4912140575079873
ZNRF3	chr22	29007062	C	A	0.4904153354632588
ZNRF3	chr22	29022175	A	T	0.48921725239616615
ZNRF3	chr22	29005345	G	A	0.48881789137380194
ZNRF3	chr22	29023074	T	C	0.48881789137380194
ZNRF3	chr22	29029761	T	C	0.48881789137380194
ZSWIM6	chr5	61455697	A	T	0.4536741214057508
ZSWIM6	chr5	61464873	T	C	0.4480830670926518
ZSWIM6	chr5	61512059	T	C	0.4472843450479233
ZSWIM6	chr5	61473584	T	C	0.4464856230031949
ZSWIM6	chr5	61473894	T	C	0.4464856230031949
ZSWIM6	chr5	61439835	C	G	0.44528753993610226
ZSWIM6	chr5	61514783	G	T	0.44528753993610226
ZSWIM6	chr5	61514890	A	G	0.44528753993610226
ZSWIM6	chr5	61448512	T	A	0.444888
ZSWIM6	chr5	61475861	C	G	0.444888
